# Population analyses of mosaic X chromosome loss identify genetic drivers and widespread signatures of cellular selection

**DOI:** 10.1101/2023.01.28.23285140

**Authors:** Aoxing Liu, Giulio Genovese, Yajie Zhao, Matti Pirinen, Maryam M. Zekavat, Katherine Kentistou, Zhiyu Yang, Kai Yu, Caitlyn Vlasschaert, Xiaoxi Liu, Derek W. Brown, Georgi Hudjashov, Bryan Gorman, Joe Dennis, Weiyin Zhou, Yukihide Momozawa, Saiju Pyarajan, Vlad Tuzov, Fanny-Dhelia Pajuste, Mervi Aavikko, Timo P. Sipilä, Awaisa Ghazal, Wen-Yi Huang, Neal Freedman, Lei Song, Eugene J. Gardner, FinnGen, BCAC, MVP, Vijay G. Sankaran, Aarno Palotie, Hanna M. Ollila, Taru Tukiainen, Stephen J. Chanock, Reedik Mägi, Pradeep Natarajan, Mark J. Daly, Alexander Bick, Steven A. McCarroll, Chikashi Terao, Po-Ru Loh, Andrea Ganna, John R.B. Perry, Mitchell J. Machiela

## Abstract

Mosaic loss of the X chromosome (mLOX) is the most commonly occurring clonal somatic alteration detected in the leukocytes of women, yet little is known about its genetic determinants or phenotypic consequences. To address this, we estimated mLOX in >900,000 women across eight biobanks, identifying 10% of women with detectable X loss in approximately 2% of their leukocytes. Out of 1,253 diseases examined, women with mLOX had an elevated risk of myeloid and lymphoid leukemias and pneumonia. Genetic analyses identified 49 common variants influencing mLOX, implicating genes with established roles in chromosomal missegregation, cancer predisposition, and autoimmune diseases. Complementary exome-sequence analyses identified rare missense variants in *FBXO10* which confer a two-fold increased risk of mLOX. A small fraction of these associations were shared with mosaic Y chromosome loss in men, suggesting different biological processes drive the formation and clonal expansion of sex chromosome missegregation events. Allelic shift analyses identified alleles on the X chromosome which are preferentially retained, demonstrating that variation at many loci across the X chromosome is under cellular selection. A novel polygenic score including 44 independent X chromosome allelic shift loci correctly inferred the retained X chromosomes in 80.7% of mLOX cases in the top decile. Collectively our results support a model where germline variants predispose women to acquiring mLOX, with the allelic content of the X chromosome possibly shaping the magnitude of subsequent clonal expansion.

## Supplemental Table S1-S20 for "Population analyses of mosaic X chromosome loss identify genetic drivers and widespread signatures of cellular selection" (part 1 of 2)

### Sheet: ListSuppTables
List of supplementary tables
Table S1. Descriptive characteristics of the eight biobanks contributing to the mosaic loss of the X chromosome (mLOX) analysis​​.
Table S2. Prevalence of mosaic loss of the X chromosome (mLOX) by age groups in eight biobanks.
Table S3. Effect of ever-smoking on acquiring detectable mosaic loss of the X chromosome (mLOX) in women from FinnGen.
Table S4. Effect of body mass index (BMI) on acquiring detectable mosaic loss of the X chromosome (mLOX) in women from FinnGen.
Table S5. Clinical consequence of detectable mosaic loss of the X chromosome (mLOX) (no restriction for cell fraction) in women from UKBB, MVP, MGB, and FinnGen.
Table S6. Clinical consequence of expanded mosaic loss of the X chromosome (mLOX) (cell fraction >10%) in women from UKBB, MVP, MGB, and FinnGen.
Table S7. Sensitivity analyses for association between mosaic loss of the X chromosome (mLOX) and incident leukemia in women from UKBB by restricting to samples without any other types of clonal hematopoiesis.
Table S8. 49 independent common variants identified from genome-wide association study (GWAS) for mosaic loss of the X chromosome (mLOX).
Table S9. Estimate, effect allele freqency, and sample size from each contributing biobank for 49 independent common variants identified from genome-wide association study (GWAS) for mosaic loss of the X chromosome (mLOX).
Table S10. Cell fraction stratified analyses in FinnGen (below 5% and above 5%), for common variants identified from genome-wide association study (GWAS) for mosaic loss of the X chromosome (mLOX).
Table S11. Genes prioritization for 49 independent common variants identified from genome-wide association study (GWAS) for mosaic loss of the X chromosome (mLOX).
Table S12. Pathway-based analysis for mosaic loss of the X chromosome (mLOX) using genome-wide association study (GWAS) summary statistics.
Table S13. Probabilistic assignment of variants into mosaic loss of the X chromosome (mLOX) susceptibility in women and mosaic loss of the Y chromosome (mLOY) susceptibility in men.
Table S14. Genetic correlations between mosaic loss of the X chromosome (mLOX) and complex traits.
Table S15. Fine mapping of HLA alleles for mosaic loss of the X chromosome (mLOX) in women and mosaic loss of the Y chromosome (mLOY) in men from FinnGen.
Table S16. PheWAS (Open Targets) for 49 independent common mLOX variants identified from genome-wide association study (GWAS) for mosaic loss of the X chromosome (mLOX).
Table S17. Rare variant analysis for mosaic loss of the X chromosome (mLOX) in UKBB.
Table S18. 44 independent X chromosome variants identified from allelic shift analysis for mosaic loss of the X chromosome (mLOX).
Table S19. 59 coding variants identified from allelic shift analysis for mosaic loss of the X chromosome (mLOX).
Table S20. PheWAS (Open Targets) for 44 independent chromosome X variants identified from allelic shift analysis for mosaic loss of the X chromosome (mLOX).

### Sheet: S1_DescriptiveStats_EachBiobank
Table S1. Descriptive characteristics of the eight biobanks contributing to the mosaic loss of the X chromosome (mLOX) analysis​​.
Biobank	Median age (SD)	MoChA version	Ancestry	Contributed analysis	Array	Array details	N of probes on X chromosome	Median cell fraction (%) among mLOX cases	No restriction for cell fraction				cell fraction>5%
									N of mLOX cases	N of mLOX controls	Case %	Effective sample size	N of mLOX cases	N of mLOX controls	Case %
FinnGen	67.2 (12.9)	2022-01-14	European, Finnish	GWAS, allelic shift analysis, survival analysis, HLA fine-mapping, cell fraction statified GWAS	Affymetrix	FinnGen ThermoFisher Axiom custom array	Approximately 27K	2	27001	141837	16	90731.7	1701	167137	1
Estonian Biobank (EBB)	44 (16.3)	2022-01-14	European, Estonians	GWAS, allelic shift analysis	Illumina	Infinium Global Screening Array (GSA) (GSAMD-24v1-0_20011747_A5, GSAMD-24v2-0_20024620_A1, ESTchip-1_GSAv2-MD_20027281_A1 (custom), ESTchip-2_GSAv3-MD_20032937X364826_A3 (custom))	Approximately 32K except for GSAMD-24v1-0_20011747_A5 (approximately 18K)	1	20232	110547	15.5	68408.1	594	130185	0.5
UK Biobank (UKBB)	57 (8.0)	2022-01-14	European, British	GWAS, allelic shift analysis, survival analysis, rare-variant gene burden test	Affymetrix	Axiom UK BiLEVE array and UK Biobank Axiom array	Approximately 21K	1.7	16214	244931	6.2	60829.2	923	260222	0.4
Biobank Japan (BBJ)	65 (15.8)	2021-08-17; 2021-09-07	East Asian, Japanese	GWAS, allelic shift analysis, HLA fine-mapping analysis	Illumina	OmniExprss v1.0 (A, C), OmniExpressExome v1.0, OmniExpressExome v1.2	Approximately 18K for OmniExprss v1.0 (A, C), 22K for OmniExpressExome v1.0, and 23K for OmniExpressExome v1.2	1.8	13597	63720	17.6	44823.3	689	76628	0.9
Breast Cancer Association Consortium (BCAC)	57 (11.3)	2021-05-14	European	GWAS	Illumina	Infinium OncoArray-500K array and Infinium custom iSelect (iCOGS) array	Approximately 13K for OncoArray and 3K for iCOGs	2	2773	195499	1.4	10936.9	195	198077	0.1
Million Veteran Program (MVP)	54 (13.9)	2022-01-14	European	GWAS, allelic shift analysis, survival analysis	Affymetrix	Million Veteran Program (MVP) 1.0 custom Axiom array	Approximately 21K	1.9	1496	33192	4.3	5725.93	181	34507	0.5
Mass General Brigham Biobank (MGB)	54 (17.3)	2022-01-14	European	GWAS, allelic shift analysis, survival analysis	Illumina	Multi-Ethnic Genotyping Array (MEGA)	Approximately 55K	1.1	2108	11527	15.5	7128.39	56	13579	0.4
Prostate, Lung, Colorectal and Ovarian Cancer Screening Trial (PLCO)	64 (5.4)	2022-01-14	European	GWAS, allelic shift analysis	Illumina	Infinium Global Screening Array (GSA) (GSAMD-24v1-0_20011747_A1)	Approximately 18K	1.4	2672	17178	13.5	9249.29	124	19726	0.6
Total	--	--	--		--				86093	818431	9.5	297833	4463	900061	0.5

### Sheet: S2_PrevalenceByAgeGroup_EachBio
Table S2. Prevalence of mosaic loss of the X chromosome (mLOX) by age groups in eight biobanks.
Biobank	Trait	Age	No restriction for cell fraction			cell fraction>5%
			N of mLOX cases	N of mLOX controls	Case %	N of mLOX cases	N of mLOX controls	Case %
FinnGen	mLOX	<40	1177	46606	2.46322	94	47689	0.196723
FinnGen	mLOX	[40, 45)	650	10848	5.65316	23	11475	0.200035
FinnGen	mLOX	[45, 50)	1069	11485	8.51521	33	12521	0.262864
FinnGen	mLOX	[50, 55)	2062	13702	13.0804	51	15713	0.323522
FinnGen	mLOX	[55, 60)	2831	13106	17.7637	97	15840	0.608647
FinnGen	mLOX	[60, 65)	3775	12938	22.5872	154	16559	0.921438
FinnGen	mLOX	[65, 70)	4482	11904	27.3526	250	16136	1.52569
FinnGen	mLOX	[70, 75)	4820	10482	31.4992	366	14936	2.39184
FinnGen	mLOX	[75, 80)	3209	6070	34.5835	312	8967	3.36243
FinnGen	mLOX	[80, 85)	1898	3116	37.854	192	4822	3.82928
FinnGen	mLOX	>85	1028	1580	39.4172	129	2479	4.94632
FinnGen	mLOX	Total	27001	141837	15.9923	1701	167137	1.00747
Estonian Biobank (EBB)	mLOX	<40	1901	52898	3.46904	126	54673	0.229931
Estonian Biobank (EBB)	mLOX	[40, 45)	1124	11792	8.70238	24	12892	0.185816
Estonian Biobank (EBB)	mLOX	[45, 50)	1816	11404	13.7368	35	13185	0.26475
Estonian Biobank (EBB)	mLOX	[50, 55)	2328	9578	19.5532	44	11862	0.369562
Estonian Biobank (EBB)	mLOX	[55, 60)	2908	8136	26.331	48	10996	0.434625
Estonian Biobank (EBB)	mLOX	[60, 65)	2912	6232	31.846	49	9095	0.535871
Estonian Biobank (EBB)	mLOX	[65, 70)	2663	4599	36.6703	59	7203	0.812448
Estonian Biobank (EBB)	mLOX	[70, 75)	2111	2990	41.384	73	5028	1.43109
Estonian Biobank (EBB)	mLOX	[75, 80)	1437	1831	43.9718	80	3188	2.44798
Estonian Biobank (EBB)	mLOX	[80, 85)	723	799	47.5033	31	1491	2.03679
Estonian Biobank (EBB)	mLOX	>85	309	288	51.7588	25	572	4.1876
Estonian Biobank (EBB)	mLOX	Total	20232	110547	15.4704	594	130185	0.454201
UK Biobank (UKBB)	mLOX	<40	NA	NA	NA	NA	NA	NA
UK Biobank (UKBB)	mLOX	[40, 45)	488	26148	1.83211	44	26592	0.16519
UK Biobank (UKBB)	mLOX	[45, 50)	792	34479	2.24547	52	35219	0.14743
UK Biobank (UKBB)	mLOX	[50, 55)	1485	39969	3.58228	86	41368	0.207459
UK Biobank (UKBB)	mLOX	[55, 60)	2783	45881	5.71881	134	48530	0.275358
UK Biobank (UKBB)	mLOX	[60, 65)	5367	58245	8.43709	278	63334	0.437024
UK Biobank (UKBB)	mLOX	[65, 70)	5299	40209	11.6441	329	45179	0.72295
UK Biobank (UKBB)	mLOX	[70, 75)	NA	NA	NA	NA	NA	NA
UK Biobank (UKBB)	mLOX	[75, 80)	NA	NA	NA	NA	NA	NA
UK Biobank (UKBB)	mLOX	[80, 85)	NA	NA	NA	NA	NA	NA
UK Biobank (UKBB)	mLOX	>85	NA	NA	NA	NA	NA	NA
UK Biobank (UKBB)	mLOX	Total	16214	244931	6.20881	923	260222	0.353443
Biobank Japan (BBJ)	mLOX	<40	134	7911	1.66563	17	8028	0.211311
Biobank Japan (BBJ)	mLOX	[40, 45)	119	3571	3.22493	11	3679	0.298103
Biobank Japan (BBJ)	mLOX	[45, 50)	219	3983	5.2118	16	4186	0.380771
Biobank Japan (BBJ)	mLOX	[50, 55)	452	4991	8.30424	15	5428	0.275583
Biobank Japan (BBJ)	mLOX	[55, 60)	926	6934	11.7812	34	7826	0.43257
Biobank Japan (BBJ)	mLOX	[60, 65)	1473	7652	16.1425	44	9081	0.482192
Biobank Japan (BBJ)	mLOX	[65, 70)	2228	8192	21.382	85	10335	0.815739
Biobank Japan (BBJ)	mLOX	[70, 75)	2712	8408	24.3885	108	11012	0.971223
Biobank Japan (BBJ)	mLOX	[75, 80)	2630	6598	28.5002	151	9077	1.63632
Biobank Japan (BBJ)	mLOX	[80, 85)	1654	3640	31.2429	114	5180	2.15338
Biobank Japan (BBJ)	mLOX	>85	1050	1840	36.3322	94	2796	3.2526
Biobank Japan (BBJ)	mLOX	Total	13597	63720	17.586	689	76628	0.891136
Breast Cancer Association Consortium (BCAC)	mLOX	<40	86	17658	0.484671	5	17739	0.0281785
Breast Cancer Association Consortium (BCAC)	mLOX	[40, 45)	87	16015	0.540306	10	16092	0.0621041
Breast Cancer Association Consortium (BCAC)	mLOX	[45, 50)	152	24108	0.626546	2	24258	0.00824402
Breast Cancer Association Consortium (BCAC)	mLOX	[50, 55)	298	31048	0.95068	16	31330	0.0510432
Breast Cancer Association Consortium (BCAC)	mLOX	[55, 60)	456	31743	1.41619	41	32158	0.127333
Breast Cancer Association Consortium (BCAC)	mLOX	[60, 65)	592	30419	1.909	39	30972	0.125762
Breast Cancer Association Consortium (BCAC)	mLOX	[65, 70)	559	23955	2.28033	42	24472	0.171331
Breast Cancer Association Consortium (BCAC)	mLOX	[70, 75)	323	13227	2.38376	26	13524	0.191882
Breast Cancer Association Consortium (BCAC)	mLOX	[75, 80)	134	4803	2.7142	10	4927	0.202552
Breast Cancer Association Consortium (BCAC)	mLOX	[80, 85)	64	1896	3.26531	2	1958	0.102041
Breast Cancer Association Consortium (BCAC)	mLOX	>85	22	627	3.38983	2	647	0.308166
Breast Cancer Association Consortium (BCAC)	mLOX	Total	2773	195499	1.39858	195	198077	0.0983497
Million Veteran Program (MVP)	mLOX	<40	76	7077	1.06249	10	7143	0.139801
Million Veteran Program (MVP)	mLOX	[40, 45)	45	2555	1.73077	6	2594	0.230769
Million Veteran Program (MVP)	mLOX	[45, 50)	65	3316	1.92251	9	3372	0.266193
Million Veteran Program (MVP)	mLOX	[50, 55)	149	4557	3.16617	15	4691	0.318742
Million Veteran Program (MVP)	mLOX	[55, 60)	253	5536	4.37036	26	5763	0.449128
Million Veteran Program (MVP)	mLOX	[60, 65)	279	4724	5.57665	38	4965	0.759544
Million Veteran Program (MVP)	mLOX	[65, 70)	225	2672	7.76666	13	2884	0.44874
Million Veteran Program (MVP)	mLOX	[70, 75)	145	1379	9.51444	19	1505	1.24672
Million Veteran Program (MVP)	mLOX	[75, 80)	90	609	12.8755	14	685	2.00286
Million Veteran Program (MVP)	mLOX	[80, 85)	69	355	16.2736	13	411	3.06604
Million Veteran Program (MVP)	mLOX	>85	100	412	19.5312	18	494	3.51562
Million Veteran Program (MVP)	mLOX	Total	1496	33192	4.31273	181	34507	0.521794
Mass General Brigham Biobank (MGB)	mLOX	<40	128	3528	3.50109	5	3651	0.136761
Mass General Brigham Biobank (MGB)	mLOX	[40, 45)	51	829	5.79545	1	879	0.113636
Mass General Brigham Biobank (MGB)	mLOX	[45, 50)	93	953	8.89101	3	1043	0.286807
Mass General Brigham Biobank (MGB)	mLOX	[50, 55)	157	1079	12.7023	0	1236	0
Mass General Brigham Biobank (MGB)	mLOX	[55, 60)	259	1176	18.0488	5	1430	0.348432
Mass General Brigham Biobank (MGB)	mLOX	[60, 65)	306	1137	21.2058	7	1436	0.4851
Mass General Brigham Biobank (MGB)	mLOX	[65, 70)	380	1107	25.5548	10	1477	0.672495
Mass General Brigham Biobank (MGB)	mLOX	[70, 75)	341	838	28.9228	6	1173	0.508906
Mass General Brigham Biobank (MGB)	mLOX	[75, 80)	210	467	31.0192	4	673	0.590842
Mass General Brigham Biobank (MGB)	mLOX	[80, 85)	122	242	33.5165	9	355	2.47253
Mass General Brigham Biobank (MGB)	mLOX	>85	61	171	26.2931	6	226	2.58621
Mass General Brigham Biobank (MGB)	mLOX	Total	2108	11527	15.4602	56	13579	0.410708
Prostate, Lung, Colorectal and Ovarian Cancer Screening Trial (PLCO)	mLOX	<40	NA	NA	NA	NA	NA	NA
Prostate, Lung, Colorectal and Ovarian Cancer Screening Trial (PLCO)	mLOX	[40, 45)	NA	NA	NA	NA	NA	NA
Prostate, Lung, Colorectal and Ovarian Cancer Screening Trial (PLCO)	mLOX	[45, 50)	NA	NA	NA	NA	NA	NA
Prostate, Lung, Colorectal and Ovarian Cancer Screening Trial (PLCO)	mLOX	[50, 55)	NA	NA	NA	NA	NA	NA
Prostate, Lung, Colorectal and Ovarian Cancer Screening Trial (PLCO)	mLOX	[55, 60)	311	3192	8.8781	13	3490	0.37111
Prostate, Lung, Colorectal and Ovarian Cancer Screening Trial (PLCO)	mLOX	[60, 65)	734	5883	11.0926	33	6584	0.498715
Prostate, Lung, Colorectal and Ovarian Cancer Screening Trial (PLCO)	mLOX	[65, 70)	783	4339	15.287	26	5096	0.507614
Prostate, Lung, Colorectal and Ovarian Cancer Screening Trial (PLCO)	mLOX	[70, 75)	621	2855	17.8654	39	3437	1.12198
Prostate, Lung, Colorectal and Ovarian Cancer Screening Trial (PLCO)	mLOX	[75, 80)	222	906	19.6809	13	1115	1.15248
Prostate, Lung, Colorectal and Ovarian Cancer Screening Trial (PLCO)	mLOX	[80, 85)	1	3	NA	0	4	NA
Prostate, Lung, Colorectal and Ovarian Cancer Screening Trial (PLCO)	mLOX	>85	NA	NA	NA	NA	NA	NA
Prostate, Lung, Colorectal and Ovarian Cancer Screening Trial (PLCO)	mLOX	Total	2672	17178	13.461	124	19726	0.624685
All biobanks	mLOX	<40	3502	135678	2.51617	257	138923	0.184653
All biobanks	mLOX	[40, 45)	2564	71758	3.44985	119	74203	0.160114
All biobanks	mLOX	[45, 50)	4206	89728	4.47761	150	93784	0.159687
All biobanks	mLOX	[50, 55)	6931	104924	6.19642	227	111628	0.202941
All biobanks	mLOX	[55, 60)	10727	115704	8.48447	398	126033	0.314796
All biobanks	mLOX	[60, 65)	15438	127230	10.8209	642	142026	0.449996
All biobanks	mLOX	[65, 70)	16619	96977	14.6299	814	112782	0.716575
All biobanks	mLOX	[70, 75)	11073	40179	21.605	637	50615	1.24288
All biobanks	mLOX	[75, 80)	7932	21284	27.1495	584	28632	1.9989
All biobanks	mLOX	[80, 85)	4531	10051	31.0726	361	14221	2.47565
All biobanks	mLOX	>85	2570	4918	34.3216	274	7214	3.65919
All biobanks	mLOX	Total	86093	818431	9.51804	4463	900061	0.493409

### Sheet: S3_RelationshipWithEverSmoker_F
Table S3. Effect of ever-smoking on acquiring detectable mosaic loss of the X chromosome (mLOX) in women from FinnGen.
Exposure	Outcome	Cell fraction (%)	Population	N	N of mLOX cases	N of mLOX controls	N of mLOX cases with exposure	N of mLOX controls with exposure	OR	Lower OR	Upper OR	P value
Ever-smoking	mLOX	No restriction	All	84926	13581	71345	4952	27569	0.988145	0.948798	1.02906	0.564814
Ever-smoking	mLOX	No restriction	PriorCancer	12127	3233	8894	1189	23879	1.02502	0.940221	1.11724	0.574336
Ever-smoking	mLOX	No restriction	NoPriorCancer	72709	10336	62373	3759	28095	0.979898	0.93571	1.02608	0.387919
Ever-smoking	mLOX	No restriction	NoCancerToEndFollowUp	70665	9895	60770	3619	28035	0.984791	0.939455	1.03222	0.523487
Ever-smoking	mLOX	<5	All	84926	12714	72212	4604	27908	0.964244	0.925051	1.00502	0.0851773
Ever-smoking	mLOX	<5	PriorCancer	12127	2975	9152	1082	24572	0.985482	0.902075	1.0763	0.745433
Ever-smoking	mLOX	<5	NoPriorCancer	72709	9727	62982	3518	28393	0.960373	0.916201	1.00657	0.0919969
Ever-smoking	mLOX	<5	NoCancerToEndFollowUp	70665	9316	61349	3387	28308	0.964377	0.919103	1.01178	0.138835
Ever-smoking	mLOX	2022-10-05	All	84926	627	84299	249	32506	1.30229	1.10407	1.53369	0.00162337
Ever-smoking	mLOX	2022-10-05	PriorCancer	12127	179	11948	75	32260	1.44232	1.0596	1.95506	0.0188822
Ever-smoking	mLOX	2022-10-05	NoPriorCancer	72709	448	72261	174	32553	1.2571	1.03292	1.52628	0.0215171
Ever-smoking	mLOX	2022-10-05	NoCancerToEndFollowUp	70665	423	70242	165	32554	1.2624	1.03138	1.54133	0.0228872
Ever-smoking	mLOX	10-20	All	84926	132	84794	53	32707	1.32588	0.92548	1.88558	0.119367
Ever-smoking	mLOX	10-20	PriorCancer	12127	44	12083	18	4572	1.45094	0.772533	2.67078	0.236181
Ever-smoking	mLOX	10-20	NoPriorCancer	72709	88	72621	35	28089	1.2685	0.815177	1.95116	0.283674
Ever-smoking	mLOX	10-20	NoCancerToEndFollowUp	70665	86	70579	35	27402	1.30521	0.836385	2.01523	0.233361
Ever-smoking	mLOX	20-30	All	84926	44	84882	19	32741	1.56261	0.839039	2.86897	0.151825
Ever-smoking	mLOX	20-30	PriorCancer	12127	16	12111	7	4583	1.85084	0.638485	5.20992	0.241634
Ever-smoking	mLOX	20-30	NoPriorCancer	72709	28	72681	12	28112	1.43073	0.654464	3.05115	0.356359
Ever-smoking	mLOX	20-30	NoCancerToEndFollowUp	70665	26	70639	12	27425	1.59578	0.717784	3.49947	0.241896
Ever-smoking	mLOX	>5	All	84926	867	84059	348	32421	1.32893	1.15464	1.52795	6.87e-05
Ever-smoking	mLOX	>5	PriorCancer	12127	258	11869	107	32067	1.43471	1.1078	1.85266	0.00587247
Ever-smoking	mLOX	>5	NoPriorCancer	72709	609	72100	241	32462	1.28802	1.08873	1.52138	0.00301067
Ever-smoking	mLOX	>5	NoCancerToEndFollowUp	70665	579	70086	232	32487	1.30628	1.0998	1.5491	0.00221899
Ever-smoking	mLOX	>10	All	84926	240	84686	99	32675	1.37958	1.0588	1.7913	0.0163038
Ever-smoking	mLOX	>10	PriorCancer	12127	79	12048	32	32567	1.40757	0.880367	2.22493	0.146749
Ever-smoking	mLOX	>10	NoPriorCancer	72709	161	72548	67	32669	1.35742	0.98325	1.86463	0.0607196
Ever-smoking	mLOX	>10	NoCancerToEndFollowUp	70665	156	70509	67	32693	1.41417	1.02106	1.95026	0.035431
Ever-smoking	mLOX	>20	All	84926	108	84818	46	32714	1.44862	0.977536	2.13281	0.061828
Ever-smoking	mLOX	>20	PriorCancer	12127	35	12092	14	4576	1.38647	0.678609	2.75576	0.356412
Ever-smoking	mLOX	>20	NoPriorCancer	72709	73	72636	32	28092	1.47236	0.914592	2.35137	0.106776
Ever-smoking	mLOX	>20	NoCancerToEndFollowUp	70665	70	70595	32	27405	1.55814	0.961551	2.51072	0.0688643
Ever-smoking	mLOX	>30	All	84926	64	84862	27	32733	1.39568	0.835467	2.30393	0.195448
Ever-smoking	mLOX	>30	PriorCancer	12127	19	12108	7	4583	1.17417	0.429912	2.9799	0.740803
Ever-smoking	mLOX	>30	NoPriorCancer	72709	45	72664	20	28104	1.51203	0.823595	2.74343	0.175038
Ever-smoking	mLOX	>30	NoCancerToEndFollowUp	70665	44	70621	20	27417	1.55291	0.842071	2.83642	0.152539

### Sheet: S4_RelationshipWithBMI_FinnGen
Table S4. Effect of body mass index (BMI) on acquiring detectable mosaic loss of the X chromosome (mLOX) in women from FinnGen.
Exposure	Outcome	Cell fraction (%)	Population	N	N of mLOX cases	N of mLOX controls	OR	Lower OR	Upper OR	P value	Correct for smoking
BMI	mLOX	No restriction	All	14667	4106	10561	1.00398	0.99753	1.01043	0.225723	Yes
BMI	mLOX	No restriction	All	31101	7456	23645	0.999034	0.994424	1.00364	0.681178	No
BMI	mLOX	No restriction	PriorCancer	3048	1043	2005	0.994399	0.980582	1.00826	0.4287	Yes
BMI	mLOX	No restriction	PriorCancer	6208	1812	4396	0.99141	0.981102	1.00173	0.103971	No
BMI	mLOX	No restriction	NoPriorCancer	11616	3062	8554	1.00659	0.999269	1.01391	0.0767731	Yes
BMI	mLOX	No restriction	NoPriorCancer	24875	5641	19234	1.0005	0.995336	1.00566	0.848923	No
BMI	mLOX	No restriction	NoCancerToEndFollowUp	10978	2888	8090	1.00873	1.00125	1.01622	0.021636	Yes
BMI	mLOX	No restriction	NoCancerToEndFollowUp	24039	5421	18618	1.00226	0.997011	1.0075	0.398295	No
BMI	mLOX	>5	All	14667	238	14429	1.01515	0.992105	1.03781	0.190641	Yes
BMI	mLOX	>5	All	31101	444	30657	1.00037	0.983168	1.01736	0.966016	No
BMI	mLOX	>5	PriorCancer	3048	78	2970	1.00979	0.967366	1.05069	0.644413	Yes
BMI	mLOX	>5	PriorCancer	6208	141	6067	0.991122	0.958638	1.02303	0.590925	No
BMI	mLOX	>5	NoPriorCancer	11616	160	11456	1.01628	0.98844	1.04365	0.244116	Yes
BMI	mLOX	>5	NoPriorCancer	24875	303	24572	1.00401	0.983634	1.02407	0.697201	No
BMI	mLOX	>5	NoCancerToEndFollowUp	10978	154	10824	1.01275	0.984463	1.04057	0.370034	Yes
BMI	mLOX	>5	NoCancerToEndFollowUp	24039	294	23745	1.00265	0.982034	1.02295	0.799482	No

### Sheet: S5_PheWASAllCellFraction_Meta4b
Table S5. Clinical consequence of detectable mosaic loss of the X chromosome (mLOX) (no restriction for cell fraction) in women from UKBB, MVP, MGB, and FinnGen.
Category	Disease	phecode	Meta analysis								UKBB						MGB						MVP						FinnGen
			HR	Lower HR	Upper HR	P value	N of disease cases	N of disease controls	N of Biobank	Heterogeneity test	HR	Lower HR	Upper HR	P value	N of disease cases	N of disease controls	HR	Lower HR	Upper HR	P value	N of disease cases	N of disease controls	HR	Lower HR	Upper HR	P value	N of disease cases	N of disease controls	HR	Lower HR	Upper HR	P value	N of disease cases	N of disease controls
Neoplasms	Lymphoid leukemia, chronic	204.12	3.28	2.43	4.427	8.39e-15	251	326080	2	7.67e-06	4.286	3.106	5.914	8.16e-19	211	241509	NA	NA	NA	NA	NA	NA	NA	NA	NA	NA	NA	NA	0.569123	0.249722	1.29704	0.179879	40	84571
Neoplasms	Lymphoid leukemia	204.1	2.835	2.149	3.739	1.65e-13	350	382258	3	6.07e-05	3.718	2.737	5.05	4.3e-17	258	241462	NA	NA	NA	NA	NA	NA	2.033	0.606	6.827	0.25	43	56266	0.587183	0.272248	1.26644	0.174576	49	84530
Neoplasms	Leukemia	204	1.741	1.464	2.07	3.53e-10	1158	381223	3	0.03	1.961	1.597	2.408	1.26e-10	874	240842	NA	NA	NA	NA	NA	NA	2.05	1.064	3.948	0.03	133	56150	1.12006	0.773397	1.62211	0.548471	151	84231
Neoplasms	Bone marrow or stem cell transplant	860	5.711	2.818	11.574	1.33e-06	52	297985	2	0.35	4.603	1.992	10.637	0.000355	40	241680	NA	NA	NA	NA	NA	NA	9.711	2.611	36.125	0.000695	12	56305	NA	NA	NA	NA	NA	NA
Neoplasms	Cancer of other lymphoid, histiocytic tissue	202	1.517	1.271	1.81	3.78e-06	1349	380900	3	0.0002	1.7	1.392	2.077	1.95e-07	1069	240626	NA	NA	NA	NA	NA	NA	2.133	1.199	3.794	0.01	159	56164	0.577014	0.350453	0.950042	0.0306642	121	84110
Neoplasms	Benign neoplasm of eye	224	1.475	1.195	1.821	0.000291	1145	379999	3	1	1.439	0.745	2.778	0.28	112	241582	NA	NA	NA	NA	NA	NA	1.482	1.101	1.995	0.01	848	54317	1.47621	1.05716	2.06136	0.0222407	185	84100
Pregnancy complications	Early or threatened labor; hemorrhage in early pregnancy	636	1.646	1.234	2.195	0.000702	1274	87253	2	0.48	NA	NA	NA	NA	NA	NA	2.251	0.906	5.595	0.08	141	11092	NA	NA	NA	NA	NA	NA	1.58942	1.17303	2.15361	0.00279343	1133	76161
Pregnancy complications	Hemorrhage during pregnancy; childbirth and postpartum	635	1.832	1.286	2.61	0.000792	650	80859	1	NA	NA	NA	NA	NA	NA	NA	NA	NA	NA	NA	NA	NA	NA	NA	NA	NA	NA	NA	1.83239	1.28646	2.61001	0.000791732	650	80859
Dermatologic	Other specified erythematous conditions	695.8	1.457	1.162	1.827	0.00111	627	336954	3	0.53	1.727	0.99	3.012	0.05	158	241465	1.668	1.074	2.592	0.02	200	11656	NA	NA	NA	NA	NA	NA	1.30301	0.965904	1.75776	0.0831239	269	83833
Neoplasms	Monocytic leukemia	204.3	4.127	1.757	9.696	0.00114	33	298005	2	0.04	2.476	0.921	6.652	0.07	25	241695	NA	NA	NA	NA	NA	NA	18.626	3.411	101.698	0.000733	8	56310	NA	NA	NA	NA	NA	NA
Neoplasms	Myeloid leukemia, acute	204.21	1.88	1.265	2.796	0.00181	227	382494	3	0.08	1.698	1.035	2.786	0.04	170	241550	NA	NA	NA	NA	NA	NA	5.819	1.946	17.404	0.00163	27	56296	1.30603	0.567814	3.004	0.529847	30	84648
Endocrine/metabolic	Polyclonal hypergammaglobulinemia	270.31	2.397	1.369	4.199	0.00223	122	68079	2	0.25	NA	NA	NA	NA	NA	NA	1.959	1.014	3.786	0.05	89	11811	4.074	1.401	11.849	0.01	33	56268	NA	NA	NA	NA	NA	NA
Neoplasms	Benign neoplasm of eye, uveal	224.1	1.435	1.138	1.81	0.0023	967	380556	3	0.95	1.274	0.582	2.789	0.54	79	241634	NA	NA	NA	NA	NA	NA	1.459	1.062	2.006	0.02	745	54575	1.44009	0.988113	2.0988	0.0577305	143	84347
Neurological	Other degenerative diseases of the basal ganglia	333.8	3.06	1.461	6.407	0.00302	31	84651	1	NA	NA	NA	NA	NA	NA	NA	NA	NA	NA	NA	NA	NA	NA	NA	NA	NA	NA	NA	3.05964	1.46117	6.4068	0.0030201	31	84651
Circulatory system	Cardiac pacemaker in situ	426.91	0.791	0.676	0.924	0.00318	2042	379372	3	0.07	0.88	0.711	1.09	0.24	1369	240148	NA	NA	NA	NA	NA	NA	0.346	0.153	0.78	0.01	268	55698	0.742888	0.585588	0.942441	0.014353	405	83526
Neoplasms	Skin cancer	172	1.11	1.035	1.191	0.00365	9178	323069	3	0.46	1.142	1.05	1.243	0.00198	7878	230891	0.938	0.446	1.973	0.87	80	11171	NA	NA	NA	NA	NA	NA	1.04251	0.915352	1.18733	0.530487	1220	81007
Respiratory	Chronic laryngitis	473.1	1.442	1.126	1.847	0.00377	569	150857	3	0.09	NA	NA	NA	NA	NA	NA	1.095	0.383	3.132	0.87	44	11960	0.518	0.192	1.4	0.19	195	55762	1.57682	1.21134	2.05259	0.000711743	330	83135
Genitourinary	Chronic cystitis	592.12	1.458	1.127	1.887	0.00412	740	381049	3	0.01	1.828	1.353	2.47	8.48e-05	467	240928	NA	NA	NA	NA	NA	NA	0.293	0.072	1.182	0.08	185	55728	0.9039	0.529755	1.54229	0.710916	88	84393
Neoplasms	Non-Hodgkins lymphoma	202.2	1.35	1.099	1.658	0.00421	984	324972	2	0.000239	1.607	1.282	2.013	3.75e-05	864	240855	NA	NA	NA	NA	NA	NA	NA	NA	NA	NA	NA	NA	0.576034	0.349874	0.948384	0.0301365	120	84117
Circulatory system	Sinoatrial node dysfunction (Bradycardia)	427.8	0.732	0.588	0.91	0.00498	748	336977	3	0.03	1.109	0.756	1.627	0.6	340	241311	0.639	0.275	1.488	0.3	75	11882	NA	NA	NA	NA	NA	NA	0.595509	0.450443	0.787296	0.000273836	333	83784
Circulatory system	Congestive heart failure (CHF) NOS	428.1	0.864	0.78	0.958	0.01	2985	333045	3	0.02	1.009	0.84	1.21	0.93	1609	239946	1.625	0.765	3.451	0.21	48	11381	NA	NA	NA	NA	NA	NA	0.789703	0.696605	0.895244	0.000225143	1328	81718
Circulatory system	Atrial fibrillation and flutter	427.2	0.901	0.837	0.969	0.01	7870	378528	4	0.69	0.887	0.793	0.993	0.04	4781	235337	1.123	0.515	2.447	0.77	54	11437	1.024	0.798	1.313	0.85	1179	53458	0.888069	0.798049	0.988243	0.0294923	1856	78296
Neoplasms	Myeloid leukemia	204.2	1.66	1.158	2.379	0.01	296	382395	3	0.35	1.62	1.037	2.533	0.03	217	241503	NA	NA	NA	NA	NA	NA	3.242	1.136	9.251	0.03	41	56282	1.26233	0.597178	2.66834	0.541857	38	84610
Neurological	Other demyelinating diseases of central nervous system	341	2.759	1.337	5.691	0.01	105	55996	1	NA	NA	NA	NA	NA	NA	NA	NA	NA	NA	NA	NA	NA	2.759	1.337	5.691	0.01	105	55996	NA	NA	NA	NA	NA	NA
Neoplasms	Secondary malignancy of respiratory organs	198.2	0.801	0.684	0.939	0.01	2798	391655	4	0.98	0.804	0.67	0.963	0.02	2398	239253	0.628	0.19	2.07	0.44	46	11955	0.762	0.356	1.631	0.48	189	56053	0.821203	0.561091	1.2019	0.310752	165	84394
Neoplasms	Myeloproliferative disease	200	1.329	1.084	1.631	0.01	1131	393257	4	0.08	1.411	1.048	1.899	0.02	544	241146	1.128	0.511	2.49	0.76	89	11980	1.847	1.223	2.79	0.00356	369	55954	0.841719	0.541507	1.30837	0.443887	129	84177
Circulatory system	Heart valve disorders	395	0.877	0.797	0.965	0.01	5826	381559	4	0.49	0.925	0.805	1.063	0.27	3241	237876	0.717	0.508	1.012	0.06	529	9837	0.933	0.708	1.229	0.62	1231	52168	0.8331	0.705327	0.98402	0.0315869	825	81678
Neoplasms	Other non-epithelial cancer of skin	172.2	1.113	1.03	1.204	0.01	7372	326433	3	0.31	1.154	1.052	1.265	0.00234	6420	233095	0.699	0.163	3.001	0.63	26	11384	NA	NA	NA	NA	NA	NA	1.01856	0.877025	1.18294	0.809605	926	81954
Digestive	Esophagitis, GERD and related diseases	530.1	1.066	1.017	1.117	0.01	29893	323866	4	0.1	1.103	1.042	1.168	0.000756	20416	213030	0.96	0.768	1.199	0.72	1256	7237	1.076	0.935	1.238	0.3	5967	28394	0.947331	0.844326	1.0629	0.356907	2254	75205
Genitourinary	Symptomatic menopause	627.2	0.861	0.77	0.963	0.01	2802	89711	2	0.8	NA	NA	NA	NA	NA	NA	0.932	0.506	1.719	0.82	237	9505	NA	NA	NA	NA	NA	NA	0.85857	0.76634	0.9619	0.00854049	2565	80206
Neoplasms	Benign neoplasm of unspecified sites	229	1.392	1.083	1.788	0.01	1046	391646	4	0.12	1.264	0.917	1.741	0.15	638	239776	2.163	1.318	3.549	0.00226	128	11669	0.789	0.372	1.675	0.54	272	55583	2.10423	0.382674	11.5706	0.392308	8	84618
Dermatologic	Unspecified erythematous condition	695.9	1.384	1.08	1.775	0.01	693	337407	3	0.98	1.356	0.923	1.99	0.12	364	241282	1.431	0.898	2.278	0.13	215	11708	NA	NA	NA	NA	NA	NA	1.38182	0.875741	2.18035	0.164599	114	84417
Endocrine/metabolic	Disorders of phosphorus metabolism	275.53	1.431	1.088	1.882	0.01	767	296917	2	0.53	1.522	1.089	2.126	0.01	406	241308	NA	NA	NA	NA	NA	NA	1.261	0.782	2.034	0.34	361	55609	NA	NA	NA	NA	NA	NA
Musculoskeletal	Stress fracture	743.4	1.51	1.101	2.071	0.01	626	151716	3	0.000622	NA	NA	NA	NA	NA	NA	16.633	3.013	91.833	0.00126	6	12070	0.781	0.458	1.334	0.37	457	55366	1.91824	1.283	2.86799	0.00150171	163	84280
Endocrine/metabolic	Disorders of plasma protein metabolism	270.3	1.386	1.079	1.782	0.01	588	337237	3	0.35	1.642	1.14	2.366	0.01	317	241398	1.331	0.843	2.1	0.22	197	11370	NA	NA	NA	NA	NA	NA	1.02355	0.601983	1.74035	0.9315	74	84469
Circulatory system	Aneurysm of iliac artery	442.2	4.41	1.387	14.019	0.01	19	56294	1	NA	NA	NA	NA	NA	NA	NA	NA	NA	NA	NA	NA	NA	4.41	1.387	14.019	0.01	19	56294	NA	NA	NA	NA	NA	NA
Digestive	Primary biliary cirrhosis	571.6	1.66	1.117	2.466	0.01	276	382137	3	0.07	1.804	1.13	2.881	0.01	203	241413	NA	NA	NA	NA	NA	NA	3.036	1.077	8.563	0.04	40	56225	0.568071	0.195627	1.64959	0.298471	33	84499
Endocrine/metabolic	Disorders of protein plasma/amino-acid transport and metabolism	270	1.371	1.071	1.754	0.01	618	337140	3	0.15	1.711	1.206	2.429	0.00263	339	241368	1.254	0.788	1.997	0.34	199	11336	NA	NA	NA	NA	NA	NA	0.932717	0.552392	1.5749	0.794392	80	84436
Endocrine/metabolic	Polyphagia	260.7	4.684	1.398	15.693	0.01	26	56123	1	NA	NA	NA	NA	NA	NA	NA	NA	NA	NA	NA	NA	NA	4.684	1.398	15.693	0.01	26	56123	NA	NA	NA	NA	NA	NA
Pregnancy complications	Placenta previa and abruptio placenta	635.3	1.671	1.114	2.506	0.01	529	82140	1	NA	NA	NA	NA	NA	NA	NA	NA	NA	NA	NA	NA	NA	NA	NA	NA	NA	NA	NA	1.67098	1.11431	2.50574	0.013008	529	82140
Digestive	Calculus of bile duct	574.2	1.246	1.045	1.487	0.01	1938	379236	3	0.98	1.257	1.031	1.533	0.02	1512	239203	NA	NA	NA	NA	NA	NA	1.225	0.75	2.001	0.42	375	55554	1.16994	0.618122	2.21438	0.629702	51	84479
Genitourinary	Ovarian cyst	628	0.838	0.727	0.966	0.02	3506	313130	2	0.33	0.905	0.733	1.118	0.35	2314	235867	NA	NA	NA	NA	NA	NA	NA	NA	NA	NA	NA	NA	0.786022	0.648248	0.953076	0.0143348	1192	77263
Pregnancy complications	Venous/cerebrovascular complications embolism in pregnancy and the puerperium	671	2.865	1.225	6.704	0.02	71	84396	1	NA	NA	NA	NA	NA	NA	NA	NA	NA	NA	NA	NA	NA	NA	NA	NA	NA	NA	NA	2.86519	1.22457	6.70381	0.0152208	71	84396
Dermatologic	Disorders of sweat glands	705	1.432	1.071	1.914	0.02	980	150045	3	0.1	NA	NA	NA	NA	NA	NA	0.511	0.124	2.113	0.35	72	11921	1.251	0.862	1.816	0.24	765	54009	2.0445	1.25208	3.33842	0.00425574	143	84115
Neoplasms	Cancer of nasopharynx	149.2	6.888	1.431	33.16	0.02	9	56297	1	NA	NA	NA	NA	NA	NA	NA	NA	NA	NA	NA	NA	NA	6.888	1.431	33.161	0.02	9	56297	NA	NA	NA	NA	NA	NA
Circulatory system	Cardiac pacemaker/device in situ	426.9	0.826	0.707	0.966	0.02	1851	323561	2	0.33	0.885	0.718	1.09	0.25	1441	240058	NA	NA	NA	NA	NA	NA	NA	NA	NA	NA	NA	NA	0.757321	0.598234	0.958713	0.020865	410	83503
Dermatologic	Telogen effluvium	704.12	1.818	1.109	2.981	0.02	242	152716	3	0.5	NA	NA	NA	NA	NA	NA	2.096	0.87	5.05	0.1	60	12055	2.036	1.035	4.005	0.04	160	56024	0.901278	0.251224	3.23337	0.873296	22	84637
Dermatologic	Congenital anomalies of skin	691	1.938	1.112	3.376	0.02	144	253518	2	0.6	1.593	0.631	4.02	0.32	69	241627	2.163	1.081	4.328	0.03	75	11891	NA	NA	NA	NA	NA	NA	NA	NA	NA	NA	NA	NA
Neoplasms	Secondary malignancy of lymph nodes	198.1	0.864	0.764	0.977	0.02	5018	387504	4	0.94	0.861	0.752	0.987	0.03	4372	236007	0.757	0.381	1.505	0.43	139	11528	0.818	0.469	1.428	0.48	363	55558	0.953667	0.640953	1.41895	0.814987	144	84411
Genitourinary	Cystitis and urethritis	592	1.091	1.013	1.174	0.02	5929	322807	3	0.01	1.37	1.142	1.644	0.000707	1588	239033	1.919	0.769	4.793	0.16	37	11806	NA	NA	NA	NA	NA	NA	1.03859	0.958195	1.12574	0.35696	4304	71968
Neurological	Degenerative disease of the spinal cord	334	1.224	1.03	1.454	0.02	1764	391513	4	0.39	1.357	1.097	1.678	0.00486	1155	240276	1.193	0.592	2.403	0.62	104	11739	1.049	0.612	1.797	0.86	348	55403	0.927171	0.618937	1.38891	0.713824	157	84095
Genitourinary	Small kidney	586.11	1.928	1.097	3.389	0.02	129	241559	1	NA	1.928	1.097	3.389	0.02	129	241559	NA	NA	NA	NA	NA	NA	NA	NA	NA	NA	NA	NA	NA	NA	NA	NA	NA	NA
Endocrine/metabolic	Pituitary hyperfunction	253.1	1.923	1.096	3.372	0.02	255	67490	2	0.54	NA	NA	NA	NA	NA	NA	1.397	0.433	4.502	0.58	76	11820	2.116	1.115	4.015	0.02	179	55670	NA	NA	NA	NA	NA	NA
Genitourinary	Dysplasia of cervix	620.1	1.625	1.069	2.471	0.02	551	55118	1	NA	NA	NA	NA	NA	NA	NA	NA	NA	NA	NA	NA	NA	1.625	1.069	2.471	0.02	551	55118	NA	NA	NA	NA	NA	NA
Endocrine/metabolic	Vitamin deficiency	261	1.098	1.012	1.19	0.02	13478	365138	4	0.43	1.029	0.885	1.197	0.71	3093	238465	1.258	1.002	1.58	0.05	1064	9210	1.112	0.998	1.24	0.06	9168	33282	0.916249	0.586637	1.43106	0.700625	153	84181
Neoplasms	Secondary malignant neoplasm	198	0.911	0.84	0.988	0.02	9446	381495	4	0.79	0.926	0.842	1.018	0.11	7841	232196	0.707	0.398	1.254	0.24	181	11171	0.844	0.564	1.262	0.41	650	54996	0.896814	0.754399	1.06611	0.217067	774	83132
Neurological	Parkinson's disease	332	0.778	0.625	0.967	0.02	1075	336957	3	0.89	0.79	0.599	1.042	0.1	873	240719	0.958	0.331	2.775	0.94	33	12020	NA	NA	NA	NA	NA	NA	0.735621	0.504875	1.07183	0.10987	169	84218
Digestive	Gastrojejunal ulcer	531.5	2.372	1.118	5.034	0.02	69	68322	2	0.46	NA	NA	NA	NA	NA	NA	1.762	0.596	5.209	0.31	30	12089	3.128	1.1	8.897	0.03	39	56233	NA	NA	NA	NA	NA	NA
Pregnancy complications	Other and unspecified complications of birth; puerperium affecting management of mother	654	5.865	1.247	27.592	0.03	14	84588	1	NA	NA	NA	NA	NA	NA	NA	NA	NA	NA	NA	NA	NA	NA	NA	NA	NA	NA	NA	5.86533	1.24681	27.592	0.0251446	14	84588
Mental disorders	Alcoholic liver damage	317.11	1.451	1.047	2.011	0.03	525	381552	3	0.15	2.028	1.268	3.242	0.00317	207	241425	NA	NA	NA	NA	NA	NA	1.021	0.523	1.991	0.95	250	55677	1.09698	0.590514	2.03783	0.769578	68	84450
Endocrine/metabolic	Macroglobulinemia	270.35	3.381	1.159	9.865	0.03	14	84681	1	NA	NA	NA	NA	NA	NA	NA	NA	NA	NA	NA	NA	NA	NA	NA	NA	NA	NA	NA	3.38128	1.15894	9.86511	0.0257498	14	84681
Infectious diseases	Mycoses	117	1.461	1.041	2.052	0.03	516	393484	4	0.13	0.915	0.496	1.69	0.78	200	241483	2.45	1.123	5.343	0.02	53	11957	1.224	0.646	2.318	0.53	220	55460	2.2529	1.0935	4.64157	0.0276414	43	84584
Neoplasms	Malignant neoplasm, other	195.1	1.089	1.009	1.176	0.03	10542	380261	4	0.46	1.073	0.991	1.161	0.08	10052	228452	1.377	0.527	3.596	0.51	41	11813	1.446	0.967	2.162	0.07	408	55394	1.32613	0.66726	2.63558	0.420548	41	84602
Mental disorders	Dysthymic disorder	300.4	1.254	1.022	1.538	0.03	1835	140360	3	0.21	NA	NA	NA	NA	NA	NA	1.976	1.128	3.46	0.02	127	11269	1.218	0.917	1.617	0.17	1372	46088	1.10195	0.780486	1.55581	0.581191	336	83003
Musculoskeletal	Rupture of synovium	727.5	0.793	0.643	0.978	0.03	1220	379629	3	0.24	1.043	0.668	1.63	0.85	330	241304	NA	NA	NA	NA	NA	NA	0.533	0.275	1.034	0.06	446	55150	0.769567	0.596897	0.992186	0.0433338	444	83175
Musculoskeletal	Cyst of bone	733.2	1.814	1.058	3.111	0.03	246	140408	2	0.04	NA	NA	NA	NA	NA	NA	NA	NA	NA	NA	NA	NA	1.43	0.797	2.565	0.23	236	55785	7.16373	1.76048	29.1507	0.00596276	10	84623
Infectious diseases	Coccidioidomycosis	117.2	16.012	1.298	197.566	0.03	3	12149	1	NA	NA	NA	NA	NA	NA	NA	16.012	1.298	197.575	0.03	3	12149	NA	NA	NA	NA	NA	NA	NA	NA	NA	NA	NA	NA
Dermatologic	Diffuse diseases of connective tissue	709	0.828	0.698	0.983	0.03	2574	333134	3	0.4	0.794	0.646	0.976	0.03	2192	238696	1.348	0.643	2.823	0.43	109	11548	NA	NA	NA	NA	NA	NA	0.83775	0.598331	1.17297	0.302578	273	82890
Genitourinary	Cyst of kidney, acquired	586.2	1.192	1.016	1.399	0.03	2177	391341	4	0.02	1.166	0.926	1.469	0.19	1037	240507	0.806	0.533	1.219	0.31	336	11440	1.675	1.245	2.252	0.000644	726	54893	0.802226	0.450473	1.42864	0.454205	78	84501
Genitourinary	Abnormal Papanicolaou smear of cervix and cervical HPV	792	1.315	1.024	1.687	0.03	1909	56120	2	0.09	NA	NA	NA	NA	NA	NA	4.998	1.062	23.509	0.04	16	10780	1.269	0.985	1.634	0.07	1893	45340	NA	NA	NA	NA	NA	NA
Digestive	Hemorrhage of gastrointestinal tract	578.9	0.89	0.799	0.991	0.03	6837	385200	4	0.78	0.916	0.81	1.037	0.16	5374	235978	0.88	0.53	1.462	0.62	192	11218	0.824	0.586	1.156	0.26	1065	53881	0.769523	0.542594	1.09136	0.141681	206	84123
Hematopoietic	Folate-deficiency anemia	281.13	1.682	1.04	2.719	0.03	177	326187	2	0.2	1.437	0.84	2.458	0.19	162	241518	NA	NA	NA	NA	NA	NA	NA	NA	NA	NA	NA	NA	3.16389	1.07826	9.28363	0.0359796	15	84669
Dermatologic	Dyshidrosis	705.1	1.744	1.043	2.919	0.03	302	139944	2	0.02	NA	NA	NA	NA	NA	NA	NA	NA	NA	NA	NA	NA	0.917	0.432	1.949	0.82	248	55442	3.05809	1.51198	6.18522	0.00186875	54	84502
Dermatologic	Actinic keratosis	702.1	1.104	1.007	1.21	0.03	5197	382613	4	0.89	1.111	0.937	1.316	0.23	1951	239149	1.208	0.862	1.692	0.27	364	10619	1.151	0.922	1.436	0.21	1801	50860	1.06783	0.932786	1.22243	0.341423	1081	81985
Genitourinary	Abnormal mammogram	611.1	2.946	1.08	8.037	0.03	29	10137	1	NA	NA	NA	NA	NA	NA	NA	2.946	1.08	8.037	0.03	29	10137	NA	NA	NA	NA	NA	NA	NA	NA	NA	NA	NA	NA
Mental disorders	Agorophobia, social phobia, and panic disorder	300.12	1.19	1.012	1.399	0.04	3286	384306	4	0.38	0.988	0.743	1.315	0.94	919	240632	1.03	0.518	2.048	0.93	160	11446	1.372	1.072	1.757	0.01	1766	49338	1.23079	0.851855	1.7783	0.268727	441	82890
Dermatologic	Systemic sclerosis	709.3	1.597	1.033	2.469	0.04	276	394093	4	0.18	0.912	0.445	1.87	0.8	159	241483	3.788	1.225	11.711	0.02	20	12041	1.63	0.508	5.236	0.41	58	56103	1.98539	0.944246	4.17451	0.0705025	39	84466
Dermatologic	Sicca syndrome	709.2	0.765	0.596	0.982	0.04	1313	379781	3	0.09	0.604	0.401	0.91	0.02	664	240864	NA	NA	NA	NA	NA	NA	1.161	0.74	1.822	0.52	475	55211	0.674398	0.433552	1.04904	0.0805346	174	83706
Respiratory	Respiratory complications	519.2	1.758	1.038	2.977	0.04	148	241514	1	NA	1.758	1.038	2.977	0.04	148	241514	NA	NA	NA	NA	NA	NA	NA	NA	NA	NA	NA	NA	NA	NA	NA	NA	NA	NA
Digestive	Diseases of esophagus	530	1.05	1.003	1.1	0.04	31278	321321	4	0.18	1.082	1.023	1.144	0.01	21608	211228	0.949	0.761	1.183	0.64	1287	7130	1.058	0.919	1.217	0.43	6029	28120	0.951368	0.850236	1.06453	0.384605	2354	74843
Genitourinary	Vaginitis and vulvovaginitis	614.52	0.841	0.714	0.99	0.04	2234	329603	3	0.93	0.827	0.449	1.521	0.54	244	241195	0.749	0.405	1.386	0.36	298	9684	NA	NA	NA	NA	NA	NA	0.849987	0.712263	1.01434	0.0715308	1692	78724
Respiratory	Acute upper Respiratory infections of multiple or unspecified sites	465	0.936	0.88	0.996	0.04	15899	326770	4	0.61	1.088	0.859	1.377	0.49	1331	239687	0.898	0.666	1.212	0.48	864	7397	0.947	0.813	1.104	0.49	5831	27674	0.922748	0.857667	0.992768	0.0312048	7873	52012
Dermatologic	Chronic ulcer of leg or foot	707.2	0.796	0.642	0.988	0.04	892	138770	2	0.95	NA	NA	NA	NA	NA	NA	NA	NA	NA	NA	NA	NA	0.787	0.501	1.236	0.3	511	54900	0.799336	0.625809	1.02098	0.0728638	381	83870
Neoplasms	Large cell lymphoma	202.24	1.427	1.019	1.997	0.04	365	325974	2	0.02	1.63	1.143	2.323	0.01	335	241385	NA	NA	NA	NA	NA	NA	NA	NA	NA	NA	NA	NA	0.430564	0.14854	1.24805	0.120689	30	84589
Circulatory system	Arterial embolism and thrombosis of lower extremity artery	444.1	1.436	1.019	2.022	0.04	308	382127	3	0.55	1.429	0.872	2.341	0.16	173	241494	NA	NA	NA	NA	NA	NA	2.122	0.913	4.932	0.08	74	56090	1.20388	0.676768	2.14154	0.527781	61	84543
Respiratory	Solitary pulmonary nodule	514.2	0.778	0.614	0.988	0.04	2132	53070	1	NA	NA	NA	NA	NA	NA	NA	NA	NA	NA	NA	NA	NA	0.778	0.614	0.988	0.04	2132	53070	NA	NA	NA	NA	NA	NA
Infectious diseases	Pediculosis and phthirus infestation	132.1	2.64	1.046	6.662	0.04	62	56133	1	NA	NA	NA	NA	NA	NA	NA	NA	NA	NA	NA	NA	NA	2.64	1.046	6.662	0.04	62	56133	NA	NA	NA	NA	NA	NA
Endocrine/metabolic	Immunity deficiency	279.1	1.407	1.016	1.948	0.04	509	393681	4	0.2	1.585	0.87	2.887	0.13	139	241544	1.786	1.103	2.891	0.02	177	11720	0.983	0.401	2.411	0.97	148	56042	0.610331	0.234983	1.58523	0.310637	45	84375
Circulatory system	Cardiac dysrhythmias	427	0.947	0.898	0.998	0.04	17743	300390	3	0.13	0.992	0.922	1.067	0.83	12062	225606	0.819	0.66	1.016	0.07	1417	6312	NA	NA	NA	NA	NA	NA	0.913157	0.842759	0.989435	0.0264566	4264	68472
Genitourinary	Papanicolaou smear of cervix or vagina with atypical squamous cells	792.1	1.351	1.012	1.803	0.04	1393	51069	1	NA	NA	NA	NA	NA	NA	NA	NA	NA	NA	NA	NA	NA	1.351	1.012	1.803	0.04	1393	51069	NA	NA	NA	NA	NA	NA
Respiratory	Empyema and pneumothorax	506	0.762	0.586	0.989	0.04	1075	392798	4	0.16	0.924	0.658	1.298	0.65	595	240953	0.368	0.172	0.786	0.01	212	11583	0.798	0.372	1.708	0.56	194	55859	0.626153	0.333023	1.1773	0.146144	74	84403
Genitourinary	Vaginal enterocele, congenital or acquired	618.6	0.745	0.561	0.989	0.04	698	324627	2	0.12	0.899	0.621	1.303	0.58	537	240835	NA	NA	NA	NA	NA	NA	NA	NA	NA	NA	NA	NA	0.570872	0.367576	0.886607	0.0125678	161	83792
Neoplasms	Cancer of stomach	151	1.434	1.013	2.029	0.04	343	382222	3	0.14	1.714	1.159	2.533	0.01	263	241401	NA	NA	NA	NA	NA	NA	0.961	0.231	4	0.96	46	56215	0.660497	0.270205	1.61454	0.363087	34	84606
Dermatologic	Diseases of nail, NOS	703	1.159	1.005	1.337	0.04	3322	386874	4	0.46	1.213	0.687	2.143	0.51	197	241431	1.351	0.879	2.076	0.17	218	11448	1.039	0.854	1.265	0.7	2526	50388	1.31557	1.0141	1.70667	0.0388849	381	83607
Genitourinary	Calculus of kidney	594.1	1.18	1.005	1.385	0.04	2838	387868	4	0.1	0.89	0.675	1.172	0.41	1113	240046	1.345	0.889	2.036	0.16	279	11240	1.395	1.077	1.807	0.01	1321	52327	1.28534	0.82028	2.01407	0.273326	125	84255
Neoplasms	Cancer, suspected or other	195	1.08	1.002	1.164	0.04	11341	378333	4	0.81	1.069	0.988	1.156	0.1	10329	227913	1.278	0.65	2.515	0.48	82	11679	1.17	0.856	1.598	0.33	881	54158	1.32905	0.703838	2.50961	0.380442	49	84583
Neurological	Lack of coordination	350.3	1.292	1.007	1.658	0.04	924	392775	4	0.73	1.132	0.688	1.862	0.63	246	241425	1.408	0.807	2.455	0.23	121	11707	1.429	0.989	2.063	0.06	518	55080	0.911123	0.391761	2.11901	0.828878	39	84563
Genitourinary	Dysplasia of female genital organs	620	1.384	1.006	1.903	0.05	742	138983	2	0.06	NA	NA	NA	NA	NA	NA	NA	NA	NA	NA	NA	NA	1.674	1.152	2.433	0.01	648	54684	0.835224	0.454508	1.53484	0.561935	94	84299
Hematopoietic	Diseases of spleen	289.5	1.39	1.002	1.927	0.05	476	394035	4	0.92	1.422	0.954	2.12	0.08	318	241322	0.878	0.203	3.804	0.86	30	12051	1.284	0.517	3.185	0.59	97	56054	1.5615	0.672631	3.62502	0.299688	31	84608
Endocrine/metabolic	Hypothyroidism NOS	244.4	0.941	0.885	1	0.05	18200	354450	4	0.71	0.919	0.853	0.989	0.02	13858	222990	1.042	0.771	1.408	0.79	620	9156	0.988	0.782	1.247	0.92	2169	44025	0.98136	0.858413	1.12192	0.782925	1553	78279
Endocrine/metabolic	Simple and unspecified goiter	240	0.711	0.506	0.999	0.05	831	391415	4	0.78	0.594	0.347	1.016	0.06	393	240982	0.759	0.348	1.654	0.49	113	11564	0.682	0.303	1.537	0.36	262	54467	0.946193	0.46906	1.90867	0.877228	63	84402
Endocrine/metabolic	Hypothyroidism	244	0.94	0.884	1	0.05	16802	308424	3	0.29	0.912	0.849	0.981	0.01	14502	222050	1.058	0.79	1.417	0.71	651	9030	NA	NA	NA	NA	NA	NA	1.01149	0.888115	1.15201	0.863288	1649	77344
Circulatory system	Nonrheumatic aortic valve disorders	395.2	0.853	0.726	1.002	0.05	1430	390451	4	0.69	1.026	0.632	1.667	0.92	230	241459	0.965	0.396	2.354	0.94	44	11439	0.958	0.66	1.39	0.82	570	54933	0.795599	0.653332	0.968846	0.0229163	586	82620
Hematopoietic	Decreased white blood cell count	288.1	1.154	0.998	1.333	0.05	3358	292980	2	0.63	1.133	0.964	1.332	0.13	2490	238704	NA	NA	NA	NA	NA	NA	1.24	0.894	1.719	0.2	868	54276	NA	NA	NA	NA	NA	NA
Circulatory system	Orthostatic hypotension	458.1	0.866	0.749	1.002	0.05	2820	390148	4	0.46	0.97	0.792	1.188	0.77	1421	240193	0.811	0.482	1.363	0.43	213	11676	0.791	0.554	1.129	0.2	923	54155	0.741169	0.55094	0.997081	0.0477842	263	84124
Dermatologic	Disturbance of skin sensation	687.4	1.101	0.998	1.215	0.05	7808	370426	4	0.67	1.231	1.003	1.511	0.05	1691	239214	1.063	0.798	1.416	0.68	746	9583	1.079	0.917	1.27	0.36	4390	40734	1.04885	0.874495	1.25796	0.607148	981	80895
Circulatory system	Left bundle branch block	426.32	0.844	0.711	1.003	0.05	1987	391973	4	0.63	0.776	0.621	0.969	0.03	1460	240051	0.828	0.471	1.455	0.51	130	11865	0.997	0.566	1.756	0.99	236	55823	1.00425	0.693093	1.45509	0.982132	161	84234
Neoplasms	Malignant neoplasm of uterus	182	0.816	0.663	1.005	0.06	1688	391734	4	0.08	0.821	0.642	1.05	0.12	1348	239740	1.722	0.86	3.448	0.12	64	11851	0.542	0.2	1.465	0.23	178	55765	0.567194	0.330192	0.974309	0.0399516	98	84378
Infectious diseases	Herpes zoster	53	0.881	0.773	1.003	0.06	2619	375967	3	0.94	0.826	0.512	1.333	0.43	338	241302	NA	NA	NA	NA	NA	NA	0.857	0.611	1.202	0.37	1088	52921	0.890594	0.768244	1.03243	0.124368	1193	81744
Hematopoietic	Acquired coagulation factor deficiency	286.4	2.464	0.973	6.239	0.06	58	56191	1	NA	NA	NA	NA	NA	NA	NA	NA	NA	NA	NA	NA	NA	2.464	0.973	6.239	0.06	58	56191	NA	NA	NA	NA	NA	NA
Digestive	Stomatitis and mucositis	528.1	1.307	0.992	1.722	0.06	954	308197	3	0.89	1.324	0.89	1.968	0.17	384	241245	1.052	0.416	2.66	0.92	72	11916	1.347	0.883	2.054	0.17	498	55036	NA	NA	NA	NA	NA	NA
Musculoskeletal	Hemarthrosis	741.5	0.499	0.244	1.024	0.06	68	84449	1	NA	NA	NA	NA	NA	NA	NA	NA	NA	NA	NA	NA	NA	NA	NA	NA	NA	NA	NA	0.499413	0.24367	1.02357	0.0579168	68	84449
Digestive	Cirrhosis of liver without mention of alcohol	571.51	1.287	0.991	1.671	0.06	1006	308509	3	0.2	1.058	0.714	1.568	0.78	441	241218	2.352	1.066	5.186	0.03	49	11989	1.348	0.912	1.991	0.13	516	55302	NA	NA	NA	NA	NA	NA
Dermatologic	Hidradenitis	705.3	1.519	0.984	2.346	0.06	421	139664	2	0.89	NA	NA	NA	NA	NA	NA	NA	NA	NA	NA	NA	NA	1.487	0.869	2.545	0.15	341	55304	1.58207	0.755803	3.31163	0.223557	80	84360
Dermatologic	Pemphigus and pemphigoid	695.22	0.56	0.307	1.022	0.06	86	84495	1	NA	NA	NA	NA	NA	NA	NA	NA	NA	NA	NA	NA	NA	NA	NA	NA	NA	NA	NA	0.559875	0.306602	1.02237	0.0590324	86	84495
Genitourinary	Urinary calculus	594	1.139	0.995	1.305	0.06	3741	384972	4	0.24	1.049	0.85	1.294	0.66	1686	238819	1.307	0.864	1.977	0.2	288	11116	1.356	1.059	1.735	0.02	1483	51656	0.945767	0.68487	1.30605	0.734921	284	83381
Neurological	Extrapyramidal disease and abnormal movement disorders	333	1.139	0.995	1.304	0.06	3028	387538	4	0.37	1.127	0.898	1.415	0.3	1118	240447	1.653	1.054	2.592	0.03	187	11562	1.121	0.852	1.474	0.42	1321	52318	1.04577	0.819105	1.33517	0.719536	402	83211
Pregnancy complications	Complications of labor and delivery NEC	669	1.852	0.973	3.523	0.06	206	95609	2	0.77	NA	NA	NA	NA	NA	NA	2.24	0.532	9.439	0.27	48	11902	NA	NA	NA	NA	NA	NA	1.76582	0.860381	3.6241	0.121134	158	83707
Pregnancy complications	Antepartum hemorrhage, abruptio placentae, and placenta previa	635.2	1.853	0.972	3.53	0.06	182	83225	1	NA	NA	NA	NA	NA	NA	NA	NA	NA	NA	NA	NA	NA	NA	NA	NA	NA	NA	NA	1.85273	0.972398	3.53006	0.0608112	182	83225
Endocrine/metabolic	Hypoglycemia	251.1	1.208	0.991	1.472	0.06	1583	391469	4	0.4	1.049	0.794	1.386	0.74	811	240782	0.969	0.414	2.267	0.94	91	11832	1.387	0.952	2.02	0.09	590	54434	1.58402	0.97355	2.5773	0.0640211	91	84421
Digestive	Liver abscess and sequelae of chronic liver disease	571.8	1.27	0.986	1.636	0.06	852	393539	4	0.41	1.451	1.061	1.983	0.02	531	241097	0.748	0.227	2.463	0.63	44	12025	1.234	0.652	2.335	0.52	216	55904	0.842684	0.431561	1.64546	0.616148	61	84513
Neoplasms	Nodular lymphoma	202.21	1.548	0.974	2.462	0.06	177	326147	2	0.11	1.845	1.106	3.076	0.02	155	241565	NA	NA	NA	NA	NA	NA	NA	NA	NA	NA	NA	NA	0.690234	0.230079	2.07069	0.508362	22	84582
Neurological	Torsion dystonia	333.4	1.313	0.983	1.755	0.07	750	392977	4	0.01	1.33	0.806	2.195	0.26	216	241425	3.236	1.681	6.231	0.000443	69	11968	0.81	0.431	1.523	0.51	364	55423	0.966673	0.546343	1.71039	0.907317	101	84161
Endocrine/metabolic	Vitamin A deficiency	261.1	2.116	0.952	4.701	0.07	98	68312	2	0.24	NA	NA	NA	NA	NA	NA	3.881	1.064	14.15	0.04	21	12116	1.457	0.528	4.019	0.47	77	56196	NA	NA	NA	NA	NA	NA
Hematopoietic	Neutropenia	288.11	1.154	0.99	1.344	0.07	2862	293980	2	0.5	1.133	0.964	1.332	0.13	2490	238704	NA	NA	NA	NA	NA	NA	1.346	0.836	2.169	0.22	372	55276	NA	NA	NA	NA	NA	NA
Hematopoietic	Other anemias	285	1.061	0.995	1.131	0.07	15243	359619	4	0.79	1.043	0.956	1.138	0.34	8850	229255	0.993	0.785	1.255	0.95	1037	7985	1.081	0.925	1.262	0.33	4234	40943	1.11619	0.972712	1.28082	0.117389	1122	81436
Infectious diseases	Bacterial enteritis	8.5	1.148	0.989	1.332	0.07	2387	377499	3	0.23	1.185	0.951	1.478	0.13	1277	239561	NA	NA	NA	NA	NA	NA	1.402	1.003	1.959	0.05	701	54950	0.98071	0.761122	1.26365	0.880281	409	82988
Dermatologic	Erythematous conditions	695	1.096	0.992	1.21	0.07	4270	327732	3	0.44	1.074	0.884	1.304	0.47	1817	239063	1.303	0.982	1.73	0.07	656	9832	NA	NA	NA	NA	NA	NA	1.06736	0.94042	1.21145	0.312918	1797	78837
Circulatory system	Intracerebral hemorrhage	430.2	0.813	0.65	1.018	0.07	939	393310	4	0.81	0.852	0.594	1.222	0.38	518	241107	0.657	0.301	1.434	0.29	97	11825	0.469	0.115	1.912	0.29	101	56113	0.835635	0.608381	1.14778	0.267493	223	84265
Digestive	Celiac disease	557.1	1.206	0.983	1.478	0.07	1455	391461	4	0.47	1.228	0.964	1.564	0.1	1079	239978	0.723	0.223	2.342	0.59	71	11959	0.487	0.12	1.974	0.31	133	55890	1.31907	0.870269	1.99931	0.191858	172	83634
Musculoskeletal	Rupture of tendon, nontraumatic	727.6	0.914	0.829	1.008	0.07	3683	128235	2	0.15	NA	NA	NA	NA	NA	NA	NA	NA	NA	NA	NA	NA	1.174	0.822	1.675	0.38	747	54300	0.895371	0.80849	0.991589	0.0338247	2936	73935
Neurological	Partial epilepsy	345.12	1.464	0.964	2.224	0.07	487	308801	3	0.01	1.896	1.081	3.326	0.03	142	241498	5.54	1.413	21.727	0.01	13	11907	0.684	0.338	1.383	0.29	332	55396	NA	NA	NA	NA	NA	NA
Musculoskeletal	Other specified osteoporosis	743.13	0.553	0.288	1.061	0.07	74	84510	1	NA	NA	NA	NA	NA	NA	NA	NA	NA	NA	NA	NA	NA	NA	NA	NA	NA	NA	NA	0.55317	0.288345	1.06122	0.0748773	74	84510
Neoplasms	Cancer of other endocrine glands	194	1.596	0.953	2.672	0.08	296	297497	2	0.14	2.735	1.131	6.612	0.03	45	241654	NA	NA	NA	NA	NA	NA	1.207	0.64	2.279	0.56	251	55843	NA	NA	NA	NA	NA	NA
Hematopoietic	Lymphadenitis	289.4	0.882	0.768	1.014	0.08	4128	383909	4	0.03	0.982	0.788	1.223	0.87	1500	239592	1.072	0.767	1.497	0.69	524	10225	0.891	0.671	1.182	0.42	1623	51680	0.579709	0.420707	0.798805	0.000858181	481	82412
Genitourinary	Galactorrhea	612.1	2.291	0.911	5.765	0.08	48	84456	1	NA	NA	NA	NA	NA	NA	NA	NA	NA	NA	NA	NA	NA	NA	NA	NA	NA	NA	NA	2.2915	0.910889	5.76464	0.0781246	48	84456
Musculoskeletal	Pain in joint	745	0.939	0.875	1.007	0.08	12102	323727	4	0.27	0.886	0.586	1.341	0.57	486	240527	1.749	0.908	3.367	0.09	102	6731	0.967	0.843	1.11	0.64	7010	9687	0.921308	0.847171	1.00193	0.0555137	4504	66782
Pregnancy complications	Other complications of pregnancy NEC	646	1.353	0.966	1.895	0.08	1149	148489	3	0.01	NA	NA	NA	NA	NA	NA	14.027	2.625	74.958	0.00201	11	11628	0.896	0.493	1.628	0.72	566	54811	1.43221	0.940735	2.18045	0.0939194	572	82050
Genitourinary	Dysmenorrhea	626.2	0.754	0.55	1.033	0.08	2053	142979	3	0.87	NA	NA	NA	NA	NA	NA	0.593	0.145	2.416	0.47	128	11349	0.726	0.484	1.087	0.12	1386	49603	0.835663	0.488085	1.43076	0.512882	539	82027
Neurological	Facial nerve disorders [CN7]	352.2	1.241	0.975	1.578	0.08	792	336657	3	0.06	1.576	1.152	2.156	0.00445	512	240982	0.788	0.242	2.564	0.69	61	11944	NA	NA	NA	NA	NA	NA	0.891566	0.600114	1.32456	0.56985	219	83731
Digestive	Ulcer of esophagus	530.12	1.176	0.981	1.409	0.08	1699	379491	3	0.33	1.219	1.005	1.479	0.04	1517	239126	NA	NA	NA	NA	NA	NA	1.274	0.556	2.916	0.57	122	55951	0.725642	0.37307	1.41142	0.344769	60	84414
Digestive	Paralytic ileus	560.1	0.785	0.599	1.029	0.08	869	393139	4	0.64	0.65	0.393	1.076	0.09	378	241287	0.626	0.25	1.566	0.32	85	11891	0.711	0.35	1.444	0.35	259	55648	0.944771	0.638489	1.39798	0.776276	147	84313
Endocrine/metabolic	Dysmetabolic syndrome X	277.7	0.487	0.217	1.092	0.08	354	55332	1	NA	NA	NA	NA	NA	NA	NA	NA	NA	NA	NA	NA	NA	0.487	0.217	1.093	0.08	354	55332	NA	NA	NA	NA	NA	NA
Circulatory system	Postphlebitic syndrome	452.8	3.753	0.849	16.588	0.08	18	56271	1	NA	NA	NA	NA	NA	NA	NA	NA	NA	NA	NA	NA	NA	3.753	0.849	16.588	0.08	18	56271	NA	NA	NA	NA	NA	NA
Genitourinary	Menopausal and postmenopausal disorders	627	0.943	0.884	1.007	0.08	10662	309140	3	0.02	1.091	0.963	1.236	0.17	5364	228396	1.015	0.724	1.424	0.93	617	8228	NA	NA	NA	NA	NA	NA	0.886221	0.818838	0.95915	0.00275632	4681	72516
Genitourinary	Anatomical abnormatilies of kidney and ureters	586.1	1.674	0.937	2.989	0.08	138	241541	1	NA	1.674	0.937	2.989	0.08	138	241541	NA	NA	NA	NA	NA	NA	NA	NA	NA	NA	NA	NA	NA	NA	NA	NA	NA	NA
Neoplasms	Radiotherapy	196	0.505	0.234	1.093	0.08	146	140391	2	0.33	NA	NA	NA	NA	NA	NA	NA	NA	NA	NA	NA	NA	0.776	0.244	2.469	0.67	93	55839	0.358808	0.127607	1.0089	0.0519963	53	84552
Hematopoietic	Anemia in neoplastic disease	285.22	1.368	0.96	1.95	0.08	447	297437	2	0.89	1.391	0.91	2.127	0.13	270	241369	NA	NA	NA	NA	NA	NA	1.315	0.69	2.506	0.4	177	56068	NA	NA	NA	NA	NA	NA
Digestive	Tooth complications likely association with other diseases	521.4	3.746	0.838	16.741	0.08	12	84662	1	NA	NA	NA	NA	NA	NA	NA	NA	NA	NA	NA	NA	NA	NA	NA	NA	NA	NA	NA	3.74617	0.838309	16.7406	0.0837971	12	84662
Genitourinary	Breast conditions, congenital or relating to hormones	612	1.258	0.97	1.632	0.08	718	334555	3	0.49	1.499	0.849	2.649	0.16	217	240889	0.784	0.316	1.943	0.6	124	11524	NA	NA	NA	NA	NA	NA	1.26166	0.926106	1.71878	0.140659	377	82142
Digestive	GERD	530.11	1.048	0.994	1.106	0.08	23764	338685	4	0.44	1.068	0.999	1.141	0.06	15121	223490	0.923	0.736	1.157	0.49	1256	7394	1.091	0.946	1.257	0.23	5742	29145	0.982773	0.858808	1.12463	0.800572	1645	78656
Endocrine/metabolic	Vitamin D deficiency	261.4	1.081	0.989	1.182	0.09	11842	369203	4	0.21	0.955	0.79	1.154	0.63	2130	239569	1.309	1.025	1.673	0.03	909	9625	1.093	0.977	1.223	0.12	8710	35568	0.858143	0.455093	1.61815	0.636399	93	84441
Infectious diseases	Viral Enteritis	8.6	1.193	0.976	1.458	0.09	1413	378819	3	0.16	1.242	0.935	1.649	0.13	700	240848	NA	NA	NA	NA	NA	NA	1.495	1.003	2.229	0.05	505	54609	0.867584	0.577546	1.30328	0.493876	208	83362
Musculoskeletal	Arthropathy associated with other disorders classified elsewhere	713	1.413	0.953	2.096	0.09	337	381709	3	0.86	1.768	0.695	4.494	0.23	60	241638	NA	NA	NA	NA	NA	NA	1.397	0.736	2.652	0.31	200	55969	1.30324	0.720629	2.35686	0.380953	77	84102
Digestive	Other disorders of liver	573	1.141	0.981	1.327	0.09	2796	389352	4	0.46	1.231	1.014	1.496	0.04	1511	239916	0.828	0.527	1.3	0.41	312	11014	1.109	0.785	1.565	0.56	867	54240	1.08916	0.663325	1.78837	0.735695	106	84182
Mental disorders	Develomental delays and disorders	315	0.778	0.582	1.038	0.09	1020	392823	4	0.19	0.747	0.45	1.239	0.26	340	241345	0.345	0.126	0.944	0.04	131	11886	1.11	0.671	1.836	0.68	441	55336	0.67388	0.382657	1.18674	0.171625	108	84256
Digestive	Inflammatory bowel disease and other gastroenteritis and colitis	555	1.168	0.977	1.396	0.09	1843	321251	2	0.62	1.197	0.976	1.468	0.08	1586	238559	NA	NA	NA	NA	NA	NA	NA	NA	NA	NA	NA	NA	1.0768	0.743704	1.55908	0.695173	257	82692
Digestive	Duodenal ulcer	531.3	1.217	0.97	1.526	0.09	1055	380586	3	0.79	1.245	0.962	1.611	0.1	845	240241	NA	NA	NA	NA	NA	NA	1.322	0.644	2.713	0.45	148	55883	0.996529	0.532224	1.86588	0.99133	62	84462
Respiratory	Idiopathic fibrosing alveolitis	504.1	1.61	0.928	2.79	0.09	203	55992	1	NA	NA	NA	NA	NA	NA	NA	NA	NA	NA	NA	NA	NA	1.61	0.928	2.79	0.09	203	55992	NA	NA	NA	NA	NA	NA
Circulatory system	Arrhythmia (cardiac) NOS	427.5	0.906	0.809	1.016	0.09	3248	329171	3	0.34	0.904	0.663	1.234	0.53	697	240869	0.784	0.624	0.986	0.04	1144	8510	NA	NA	NA	NA	NA	NA	0.961502	0.831538	1.11178	0.596214	1407	79792
Respiratory	Abnormal sputum	516	1.17	0.974	1.405	0.09	1634	391154	4	0.01	1.451	1.145	1.839	0.00219	897	240347	0.497	0.18	1.374	0.18	91	11800	0.507	0.262	0.984	0.04	441	55128	1.03311	0.737655	1.44691	0.849668	205	83879
Mental disorders	Senile dementia	290.13	0.807	0.628	1.039	0.1	332	84187	1	NA	NA	NA	NA	NA	NA	NA	NA	NA	NA	NA	NA	NA	NA	NA	NA	NA	NA	NA	0.807384	0.627515	1.03881	0.0961425	332	84187
Hematopoietic	Qualitative platelet defects	287.4	3.028	0.817	11.219	0.1	18	12096	1	NA	NA	NA	NA	NA	NA	NA	3.028	0.817	11.22	0.1	18	12096	NA	NA	NA	NA	NA	NA	NA	NA	NA	NA	NA	NA
Circulatory system	Cardiac complications, not elsewhere classified	429.9	1.795	0.898	3.587	0.1	112	56052	1	NA	NA	NA	NA	NA	NA	NA	NA	NA	NA	NA	NA	NA	1.795	0.898	3.587	0.1	112	56052	NA	NA	NA	NA	NA	NA
Pregnancy complications	Hemorrhage in early pregnancy	636.3	1.606	0.916	2.815	0.1	359	93779	2	0.31	NA	NA	NA	NA	NA	NA	2.339	0.934	5.856	0.07	116	11536	NA	NA	NA	NA	NA	NA	1.28316	0.631375	2.6078	0.490783	243	82243
Endocrine/metabolic	Gouty arthropathy	274.11	0.715	0.481	1.065	0.1	310	140230	2	0.46	NA	NA	NA	NA	NA	NA	NA	NA	NA	NA	NA	NA	0.896	0.439	1.829	0.76	195	55826	0.646333	0.400441	1.04321	0.0739758	115	84404
Circulatory system	Late effects of cerebrovascular disease	433.8	1.18	0.969	1.437	0.1	1626	379848	3	0.02	1.279	0.998	1.639	0.05	809	240707	NA	NA	NA	NA	NA	NA	0.879	0.622	1.244	0.47	798	54474	3.16746	1.25094	8.0202	0.0150025	19	84667
Digestive	Dental abrasion, erosion and attrition	521.2	0.884	0.763	1.024	0.1	2441	134540	2	0.45	NA	NA	NA	NA	NA	NA	NA	NA	NA	NA	NA	NA	0.991	0.71	1.382	0.96	1183	52410	0.859445	0.729265	1.01286	0.070695	1258	82130
Endocrine/metabolic	Adrenal hyperfunction	255.1	1.442	0.932	2.23	0.1	261	381967	3	0.26	0.945	0.381	2.344	0.9	96	241541	NA	NA	NA	NA	NA	NA	2.303	1.114	4.759	0.02	110	56015	1.20931	0.610877	2.39397	0.58545	55	84411
Digestive	Diarrhea	561.1	1.136	0.975	1.323	0.1	4606	41979	1	NA	NA	NA	NA	NA	NA	NA	NA	NA	NA	NA	NA	NA	1.136	0.975	1.323	0.1	4606	41979	NA	NA	NA	NA	NA	NA
Neurological	Myoneural disorders	358	1.631	0.906	2.934	0.1	135	253628	2	0.4	1.353	0.651	2.813	0.42	99	241570	2.285	0.854	6.116	0.1	36	12058	NA	NA	NA	NA	NA	NA	NA	NA	NA	NA	NA	NA
Circulatory system	Premature beats	427.6	0.892	0.778	1.023	0.1	2597	388540	4	0.96	0.907	0.652	1.262	0.56	655	240952	0.991	0.644	1.524	0.97	240	11560	0.904	0.629	1.299	0.59	781	54597	0.869073	0.726326	1.03988	0.125313	921	81431
Dermatologic	Pyoderma	686.5	0.57	0.29	1.12	0.1	90	84371	1	NA	NA	NA	NA	NA	NA	NA	NA	NA	NA	NA	NA	NA	NA	NA	NA	NA	NA	NA	0.569904	0.289879	1.12043	0.103046	90	84371
Endocrine/metabolic	Vitamin B-complex deficiencies	261.2	1.177	0.967	1.433	0.1	1421	336488	3	0.99	1.182	0.935	1.494	0.16	1091	240494	1.18	0.768	1.812	0.45	278	11500	NA	NA	NA	NA	NA	NA	1.13916	0.585794	2.21527	0.701001	52	84494
Digestive	Diseases of hard tissues of teeth	521	0.928	0.847	1.015	0.1	8371	367132	4	0.28	1.084	0.871	1.35	0.47	1743	239060	1.328	0.653	2.7	0.43	101	11732	0.932	0.78	1.114	0.44	4210	38335	0.873261	0.773541	0.985837	0.0284853	2317	78005
Pregnancy complications	Problems associated with amniotic cavity and membranes	653	1.746	0.889	3.429	0.11	196	83452	1	NA	NA	NA	NA	NA	NA	NA	NA	NA	NA	NA	NA	NA	NA	NA	NA	NA	NA	NA	1.74626	0.889288	3.42906	0.10541	196	83452
Circulatory system	Varicose veins	454	0.918	0.827	1.019	0.11	5437	375135	4	0.98	0.92	0.789	1.073	0.29	3165	232694	1.093	0.423	2.823	0.85	52	11463	0.885	0.639	1.225	0.46	1104	52793	0.919258	0.784258	1.0775	0.298851	1116	78185
Dermatologic	Sebaceous cyst	706.2	1.094	0.98	1.22	0.11	5549	378337	4	0.2	0.923	0.761	1.119	0.41	2307	236185	1.167	0.772	1.763	0.46	292	10784	1.228	0.994	1.517	0.06	2180	49296	1.15829	0.959185	1.39874	0.126773	770	82072
Neoplasms	Neoplasm of uncertain behavior of breast	174.3	1.341	0.936	1.923	0.11	398	381224	3	0.15	2.679	1.029	6.977	0.04	42	241586	NA	NA	NA	NA	NA	NA	1.506	0.875	2.592	0.14	259	55614	0.93984	0.538822	1.63931	0.826969	97	84024
Genitourinary	Urethral syndrome	592.21	2.184	0.838	5.693	0.11	23	84577	1	NA	NA	NA	NA	NA	NA	NA	NA	NA	NA	NA	NA	NA	NA	NA	NA	NA	NA	NA	2.18408	0.837853	5.69337	0.110029	23	84577
Musculoskeletal	Osteoarthrosis, generalized	740.2	0.908	0.807	1.022	0.11	3634	385917	4	0.45	0.758	0.482	1.191	0.23	395	241156	1.114	0.794	1.564	0.53	335	11199	0.829	0.653	1.052	0.12	1998	51963	0.924406	0.789529	1.08232	0.328649	906	81599
Circulatory system	Hemorrhage NOS	459.1	0.748	0.522	1.07	0.11	416	152212	3	0.55	NA	NA	NA	NA	NA	NA	0.738	0.406	1.342	0.32	181	11854	1.111	0.486	2.538	0.8	134	55929	0.640361	0.375904	1.09087	0.101015	101	84429
Endocrine/metabolic	Other disorders of thyroid	246	1.178	0.962	1.442	0.11	1855	389550	4	0.45	1.27	0.891	1.809	0.19	437	241137	1.266	0.806	1.989	0.31	228	10902	1.146	0.846	1.551	0.38	1147	52956	0.458578	0.137503	1.52938	0.204576	43	84555
Circulatory system	Intracranial hemorrhage	430	0.868	0.729	1.034	0.11	1687	391671	4	0.9	0.889	0.688	1.15	0.37	1039	240271	0.844	0.436	1.634	0.62	117	11693	0.641	0.283	1.451	0.29	210	55860	0.878159	0.672096	1.1474	0.340978	321	83847
Neurological	Trigeminal nerve disorders [CN5]	352.1	0.806	0.618	1.052	0.11	785	336434	3	0.5	0.669	0.411	1.091	0.11	426	241147	1.196	0.509	2.811	0.68	75	11884	NA	NA	NA	NA	NA	NA	0.828965	0.588488	1.16771	0.283255	284	83403
Digestive	Bariatric surgery	539	1.359	0.93	1.986	0.11	690	54785	1	NA	NA	NA	NA	NA	NA	NA	NA	NA	NA	NA	NA	NA	1.359	0.93	1.986	0.11	690	54785	NA	NA	NA	NA	NA	NA
Neoplasms	Bone cancer	170.1	1.862	0.863	4.02	0.11	71	140860	2	0.58	NA	NA	NA	NA	NA	NA	NA	NA	NA	NA	NA	NA	2.154	0.855	5.428	0.1	61	56189	1.34175	0.334822	5.37687	0.678086	10	84671
Neoplasms	Cervical intraepithelial neoplasia [CIN] [Cervical dysplasia]	180.3	0.771	0.559	1.064	0.11	925	332496	3	0.51	0.524	0.233	1.178	0.12	368	239405	1.004	0.462	2.181	0.99	147	11226	NA	NA	NA	NA	NA	NA	0.789617	0.533099	1.16957	0.238603	410	81865
Infectious diseases	Sexually transmitted infections (not HIV or hepatitis)	90	1.623	0.89	2.958	0.11	168	83555	1	NA	NA	NA	NA	NA	NA	NA	NA	NA	NA	NA	NA	NA	NA	NA	NA	NA	NA	NA	1.62275	0.890115	2.95839	0.114096	168	83555
Pregnancy complications	Other disorders of the breast associated with childbirth and disorders of lactation	676	2.591	0.793	8.468	0.12	46	84575	1	NA	NA	NA	NA	NA	NA	NA	NA	NA	NA	NA	NA	NA	NA	NA	NA	NA	NA	NA	2.59104	0.792805	8.46806	0.115095	46	84575
Digestive	Regional enteritis	555.1	1.228	0.951	1.585	0.12	955	379940	3	0.39	1.36	1.013	1.826	0.04	697	240390	NA	NA	NA	NA	NA	NA	0.915	0.373	2.244	0.85	150	55681	0.89032	0.475011	1.66874	0.717027	108	83869
Neoplasms	Malignant neoplasm of other urinary organs	189.4	2.179	0.826	5.746	0.12	34	68375	2	0.35	NA	NA	NA	NA	NA	NA	1.238	0.269	5.704	0.78	13	12098	3.19	0.909	11.193	0.07	21	56277	NA	NA	NA	NA	NA	NA
Digestive	Cholelithiasis with other cholecystitis	574.12	1.111	0.974	1.266	0.12	4049	374617	3	0.77	1.115	0.962	1.293	0.15	3296	236158	NA	NA	NA	NA	NA	NA	1.233	0.804	1.893	0.34	569	54721	1.00109	0.690083	1.45227	0.995412	184	83738
Digestive	Abnormal results of function study of liver	573.7	1.099	0.977	1.237	0.12	5201	384172	4	0.42	1.019	0.87	1.194	0.81	2705	238243	1.039	0.714	1.51	0.84	404	11019	1.279	1.023	1.599	0.03	1979	50502	1.1919	0.752617	1.88758	0.454225	113	84408
Digestive	Glossitis	529.1	1.353	0.926	1.977	0.12	381	394095	4	0.51	1.144	0.648	2.019	0.64	197	241470	2.206	0.467	10.42	0.32	15	12084	0.791	0.251	2.499	0.69	111	56031	1.77075	0.962834	3.2566	0.0660436	58	84510
Circulatory system	Right bundle branch block	426.31	1.177	0.959	1.444	0.12	1292	393003	4	0.78	1.234	0.984	1.546	0.07	1007	240565	1.232	0.266	5.707	0.79	12	12063	0.955	0.518	1.76	0.88	246	55764	0.849416	0.336945	2.14132	0.729377	27	84611
Digestive	Gastrointestinal hemorrhage	578	0.941	0.872	1.016	0.12	11292	317199	3	0.98	0.942	0.86	1.032	0.2	9727	225725	0.967	0.686	1.361	0.85	508	9997	NA	NA	NA	NA	NA	NA	0.933405	0.801559	1.08694	0.375074	1057	81477
Neoplasms	Benign neoplasm of uterus	218	0.912	0.812	1.024	0.12	6229	314259	3	0.79	0.949	0.808	1.114	0.52	4663	228234	0.868	0.522	1.445	0.59	348	10223	NA	NA	NA	NA	NA	NA	0.874624	0.732381	1.04449	0.139067	1218	75802
Dermatologic	Degenerative skin conditions and other dermatoses	702	1.052	0.987	1.121	0.12	11152	366382	4	0.41	1.118	0.981	1.273	0.09	3391	236770	1.325	0.908	1.932	0.14	285	9670	1.037	0.881	1.22	0.66	4126	43878	1.0181	0.936371	1.10696	0.6744	3350	76064
Hematopoietic	Deficiency anemias	281.9	1.359	0.921	2.004	0.12	382	309141	3	0.23	2.48	1.092	5.628	0.03	48	241664	0.998	0.493	2.019	1	94	11972	1.245	0.707	2.192	0.45	240	55505	NA	NA	NA	NA	NA	NA
Endocrine/metabolic	Paraproteinemia	270.32	1.238	0.944	1.622	0.12	625	393792	4	0.05	1.779	1.225	2.582	0.00246	284	241433	0.829	0.413	1.663	0.6	106	11872	0.712	0.313	1.618	0.42	170	55994	0.889376	0.494858	1.59842	0.695101	65	84493
Genitourinary	Noninflammatory disorders of vulva and perineum	619.5	1.21	0.95	1.542	0.12	985	335757	3	0.74	1.26	0.925	1.716	0.14	728	240029	1.473	0.619	3.508	0.38	67	11752	NA	NA	NA	NA	NA	NA	1.06346	0.687234	1.64566	0.782386	190	83976
Dermatologic	Acute dermatitis due to solar radiation	938.1	0.317	0.074	1.363	0.12	36	84595	1	NA	NA	NA	NA	NA	NA	NA	NA	NA	NA	NA	NA	NA	NA	NA	NA	NA	NA	NA	0.316754	0.0735858	1.36348	0.122671	36	84595
Digestive	Femoral hernia	550.3	0.735	0.497	1.087	0.12	476	325554	2	0.95	0.731	0.47	1.136	0.16	437	241012	NA	NA	NA	NA	NA	NA	NA	NA	NA	NA	NA	NA	0.751928	0.324152	1.74423	0.50661	39	84542
Digestive	Cholelithiasis and cholecystitis	574	1.062	0.984	1.146	0.12	10144	314688	3	0.61	1.088	0.994	1.191	0.07	8711	226205	1.056	0.545	2.046	0.87	123	11238	NA	NA	NA	NA	NA	NA	0.99736	0.861257	1.15497	0.971829	1310	77245
Neoplasms	Benign neoplasm of other endocrine glands and related structures	227	1.168	0.958	1.425	0.12	1573	391065	4	0.24	0.908	0.656	1.257	0.56	759	240691	1.66	0.7	3.938	0.25	71	11664	1.218	0.807	1.839	0.35	553	54773	1.41707	1.00806	1.99203	0.0448407	190	83937
Digestive	Hepatomegaly	573.3	1.278	0.934	1.748	0.13	833	308574	3	0.54	1.461	0.803	2.656	0.21	156	241521	0.799	0.32	1.996	0.63	98	11949	1.317	0.88	1.969	0.18	579	55104	NA	NA	NA	NA	NA	NA
Hematopoietic	Iron deficiency anemia secondary to blood loss (chronic)	280.2	0.827	0.649	1.055	0.13	847	336653	3	0.63	1.045	0.55	1.986	0.89	254	241191	0.699	0.419	1.166	0.17	320	11587	NA	NA	NA	NA	NA	NA	0.833559	0.614345	1.13099	0.242279	273	83875
Circulatory system	Congestive heart failure; nonhypertensive	428	0.937	0.862	1.019	0.13	5329	329831	3	0.26	1.007	0.889	1.14	0.91	3627	237639	0.995	0.656	1.51	0.98	238	11022	NA	NA	NA	NA	NA	NA	0.873954	0.777018	0.982983	0.0246972	1464	81170
Infectious diseases	Viral infection	79	0.891	0.768	1.033	0.13	3961	371919	3	0.53	0.822	0.648	1.043	0.11	1697	239001	NA	NA	NA	NA	NA	NA	0.862	0.644	1.153	0.32	1700	51049	0.996939	0.777123	1.27893	0.980757	564	81869
Endocrine/metabolic	Diabetes insipidus	253.3	2.077	0.81	5.324	0.13	48	241641	1	NA	2.077	0.81	5.325	0.13	48	241641	NA	NA	NA	NA	NA	NA	NA	NA	NA	NA	NA	NA	NA	NA	NA	NA	NA	NA
Circulatory system	Disease of capillaries	448	1.512	0.888	2.576	0.13	164	152304	3	0.47	NA	NA	NA	NA	NA	NA	0.777	0.18	3.352	0.74	25	11880	1.208	0.441	3.306	0.71	96	55919	1.95696	0.976149	3.92326	0.058499	43	84505
Dermatologic	Abnormal granulation tissue	701.5	1.381	0.909	2.097	0.13	402	309240	3	0.28	1.539	0.916	2.587	0.1	203	241351	1.695	0.695	4.135	0.25	44	12032	0.582	0.185	1.83	0.36	155	55857	NA	NA	NA	NA	NA	NA
Genitourinary	Urethritis and urethral syndrome	592.2	1.622	0.867	3.037	0.13	66	96531	2	0.61	NA	NA	NA	NA	NA	NA	2.063	0.679	6.274	0.2	27	12016	NA	NA	NA	NA	NA	NA	1.45018	0.678574	3.09918	0.337438	39	84515
Neoplasms	Uterine leiomyoma	218.1	0.92	0.825	1.026	0.13	8005	362636	4	0.92	0.94	0.797	1.107	0.46	4557	228548	0.88	0.528	1.464	0.62	346	10258	0.981	0.736	1.307	0.89	1900	47945	0.881004	0.737611	1.05227	0.162171	1202	75885
Neoplasms	Benign neoplasm of bone and articular cartilage	213	1.406	0.9	2.195	0.13	323	381705	3	0.9	1.482	0.714	3.073	0.29	117	241475	NA	NA	NA	NA	NA	NA	1.494	0.732	3.048	0.27	170	55851	1.1705	0.467729	2.92919	0.736588	36	84379
Circulatory system	Supraventricular premature beats	427.61	0.841	0.67	1.056	0.14	862	392780	4	0.22	1.502	0.799	2.821	0.21	108	241592	0.921	0.501	1.694	0.79	118	11921	0.644	0.341	1.217	0.18	297	55659	0.769462	0.574476	1.03063	0.0788141	339	83608
Genitourinary	Symptoms involving female genital tract	624	1.194	0.944	1.51	0.14	965	336680	3	0.32	1.293	0.995	1.679	0.05	831	240579	0.633	0.227	1.767	0.38	65	11619	NA	NA	NA	NA	NA	NA	0.961037	0.514153	1.79634	0.900893	69	84482
Circulatory system	Phlebitis and thrombophlebitis	451	0.913	0.808	1.03	0.14	3252	386161	4	0.67	0.983	0.812	1.189	0.86	1822	238905	0.517	0.124	2.155	0.37	54	11668	0.806	0.428	1.517	0.5	338	54944	0.877907	0.745656	1.03361	0.118032	1038	80644
Hematopoietic	Anemia of chronic disease	285.2	1.155	0.954	1.399	0.14	1711	391945	4	0.75	1.236	0.898	1.7	0.19	516	241077	1.392	0.825	2.348	0.22	140	11752	1.034	0.772	1.386	0.82	1011	54509	1.1311	0.572891	2.23321	0.722635	44	84607
Genitourinary	Cystitis	592.1	1.055	0.982	1.134	0.14	7577	375104	4	0.00296	1.366	1.137	1.641	0.000875	1562	239100	1.295	0.271	6.181	0.75	13	11926	0.732	0.547	0.981	0.04	1703	52019	1.03188	0.951818	1.11868	0.446299	4299	72059
Endocrine/metabolic	Fluid overload	276.6	1.189	0.944	1.497	0.14	1081	296594	2	0.9	1.199	0.919	1.565	0.18	738	240962	NA	NA	NA	NA	NA	NA	1.16	0.734	1.834	0.53	343	55632	NA	NA	NA	NA	NA	NA
Infectious diseases	Chronic hepatitis	70.4	1.317	0.913	1.901	0.14	454	381688	3	0.15	1.688	1.057	2.694	0.03	214	241408	NA	NA	NA	NA	NA	NA	1.086	0.534	2.208	0.82	204	55782	0.55707	0.190943	1.62523	0.284183	36	84498
Dermatologic	Toxic erythema	695.1	0.405	0.121	1.351	0.14	37	84509	1	NA	NA	NA	NA	NA	NA	NA	NA	NA	NA	NA	NA	NA	NA	NA	NA	NA	NA	NA	0.405025	0.121381	1.35149	0.14155	37	84509
Neoplasms	Neoplasm of uncertain behavior	199	1.098	0.969	1.243	0.14	3258	384117	4	0.25	0.994	0.708	1.396	0.97	621	240762	1.332	0.795	2.234	0.28	169	10573	1.301	1.034	1.636	0.02	1635	51982	0.999428	0.839846	1.18933	0.994861	833	80800
Endocrine/metabolic	Acid-base balance disorder	276.4	0.861	0.704	1.052	0.14	1656	336456	3	0.54	0.875	0.692	1.107	0.27	1294	240338	0.723	0.461	1.135	0.16	324	11496	NA	NA	NA	NA	NA	NA	1.16689	0.55597	2.44912	0.683249	38	84622
Mental disorders	Alcohol-related disorders	317	1.078	0.975	1.191	0.14	6799	328027	3	0.41	1.075	0.967	1.195	0.18	6459	233964	2.539	0.709	9.084	0.15	19	11677	NA	NA	NA	NA	NA	NA	1.04159	0.75369	1.43947	0.805006	321	82386
Musculoskeletal	Peripheral enthesopathies and allied syndromes	726	0.96	0.909	1.014	0.14	19276	331943	4	0.33	0.977	0.872	1.094	0.68	6260	232335	1.385	0.801	2.394	0.24	153	9268	1.026	0.894	1.176	0.72	6527	31491	0.931028	0.867217	0.999533	0.048513	6336	58849
Mental disorders	Bipolar	296.1	0.848	0.68	1.058	0.14	2432	382659	4	0.32	0.782	0.518	1.181	0.24	610	240735	0.481	0.151	1.534	0.22	117	11441	0.752	0.524	1.081	0.12	1413	47653	1.1351	0.760319	1.69463	0.535401	292	82830
Endocrine/metabolic	Anorexia	260.6	0.842	0.668	1.062	0.15	1418	392500	4	0.68	0.833	0.613	1.131	0.24	783	240788	0.717	0.405	1.272	0.26	212	11699	0.822	0.479	1.409	0.48	391	55387	1.33177	0.589785	3.00723	0.490549	32	84626
Circulatory system	Acute rheumatic heart disease	394.4	2.541	0.721	8.949	0.15	21	56231	1	NA	NA	NA	NA	NA	NA	NA	NA	NA	NA	NA	NA	NA	2.541	0.721	8.949	0.15	21	56231	NA	NA	NA	NA	NA	NA
Genitourinary	Calculus of lower urinary tract	594.2	1.416	0.885	2.265	0.15	241	382226	3	0.37	1.788	1	3.194	0.05	137	241513	NA	NA	NA	NA	NA	NA	1.087	0.34	3.475	0.89	80	56106	0.773908	0.256821	2.33211	0.64882	24	84607
Digestive	Loss of teeth or edentulism	525.1	0.839	0.661	1.064	0.15	2515	46880	1	NA	NA	NA	NA	NA	NA	NA	NA	NA	NA	NA	NA	NA	0.839	0.661	1.064	0.15	2515	46880	NA	NA	NA	NA	NA	NA
Hematopoietic	Von willebrand's disease	286.11	0.336	0.077	1.473	0.15	23	84569	1	NA	NA	NA	NA	NA	NA	NA	NA	NA	NA	NA	NA	NA	NA	NA	NA	NA	NA	NA	0.336358	0.0768271	1.47261	0.148111	23	84569
Genitourinary	Infertility, female	626.8	1.362	0.895	2.072	0.15	658	92128	2	0.74	NA	NA	NA	NA	NA	NA	1.171	0.431	3.178	0.76	169	11310	NA	NA	NA	NA	NA	NA	1.40712	0.886298	2.23399	0.147568	489	80818
Endocrine/metabolic	Type 2 diabetes with renal manifestations	250.22	1.198	0.937	1.53	0.15	1212	308108	3	0.58	1.331	0.668	2.649	0.42	118	241581	2.043	0.664	6.287	0.21	20	12001	1.143	0.873	1.496	0.33	1074	54526	NA	NA	NA	NA	NA	NA
Infectious diseases	Postoperative infection	80	1.091	0.969	1.229	0.15	3423	372564	3	0.1	1.253	1.051	1.494	0.01	1996	238337	NA	NA	NA	NA	NA	NA	0.839	0.471	1.495	0.55	394	54644	0.982388	0.829773	1.16307	0.836577	1033	79583
Respiratory	Other diseases of lung	510	1.13	0.956	1.337	0.15	2347	303904	3	0.91	1.117	0.884	1.411	0.36	1047	240601	1.06	0.677	1.66	0.8	247	10487	1.181	0.889	1.568	0.25	1053	52816	NA	NA	NA	NA	NA	NA
Endocrine/metabolic	Amyloidosis	270.33	1.34	0.898	1.998	0.15	218	338234	3	0.17	1.877	1.104	3.191	0.02	128	241579	0.865	0.365	2.047	0.74	56	12040	NA	NA	NA	NA	NA	NA	0.857957	0.364505	2.01943	0.725758	34	84615
Musculoskeletal	Other disorders of synovium, tendon, and bursa	727	0.952	0.891	1.018	0.15	12588	354255	4	0.08	0.984	0.848	1.142	0.83	3589	235868	0.994	0.609	1.623	0.98	243	10028	1.124	0.962	1.313	0.14	4413	40732	0.89294	0.818593	0.974039	0.0106797	4343	67627
Musculoskeletal	Spondylosis with myelopathy	721.2	0.75	0.506	1.114	0.15	604	139135	2	0.92	NA	NA	NA	NA	NA	NA	NA	NA	NA	NA	NA	NA	0.736	0.432	1.255	0.26	526	54788	0.767918	0.42678	1.38174	0.378263	78	84347
Circulatory system	Coronary atherosclerosis	411.4	0.947	0.878	1.021	0.15	9167	374952	4	0.46	0.95	0.857	1.053	0.33	6038	233388	1.112	0.665	1.858	0.69	168	10764	1.078	0.864	1.345	0.51	1739	50593	0.888684	0.778035	1.01507	0.0819484	1222	80207
Digestive	Gingival and periodontal diseases	523	0.958	0.902	1.016	0.15	12837	348301	4	0.85	1.006	0.73	1.386	0.97	855	240201	1.407	0.536	3.691	0.49	45	11803	0.929	0.764	1.131	0.46	3624	40717	0.957331	0.898199	1.02036	0.18008	8313	55580
Circulatory system	Other specified cardiac dysrhythmias	427.3	0.92	0.821	1.032	0.16	5040	382949	4	0.4	1.004	0.838	1.203	0.96	1948	239329	0.715	0.502	1.019	0.06	500	10562	0.923	0.735	1.159	0.49	2106	49836	0.88642	0.703338	1.11716	0.307067	486	83222
Infectious diseases	Herpes simplex	54	0.85	0.68	1.064	0.16	2044	375182	3	0.17	1.459	0.759	2.805	0.26	132	241527	NA	NA	NA	NA	NA	NA	0.726	0.522	1.012	0.06	1606	49832	0.8677	0.615171	1.22389	0.418707	306	83823
Respiratory	Diseases of the larynx and vocal cords	473	1.096	0.965	1.244	0.16	3563	384464	4	0.19	1.24	0.979	1.57	0.07	1101	239816	0.737	0.459	1.182	0.21	300	11166	0.963	0.725	1.279	0.79	1437	52223	1.14315	0.94435	1.38379	0.169898	725	81259
Digestive	Chronic periodontitis	523.32	0.944	0.872	1.022	0.16	6502	364310	3	0.53	0.833	0.511	1.357	0.46	498	240751	NA	NA	NA	NA	NA	NA	0.834	0.642	1.084	0.17	2095	51595	0.960338	0.882462	1.04509	0.34828	3909	71964
Digestive	Temporomandibular joint disorder, unspecified	526.41	1.23	0.923	1.639	0.16	1235	293463	2	0.69	1.085	0.551	2.137	0.81	180	241428	NA	NA	NA	NA	NA	NA	1.264	0.92	1.736	0.15	1055	52035	NA	NA	NA	NA	NA	NA
Digestive	Incisional hernia	550.6	0.697	0.422	1.153	0.16	355	139929	2	0.43	NA	NA	NA	NA	NA	NA	NA	NA	NA	NA	NA	NA	0.539	0.24	1.214	0.14	285	55475	0.818073	0.431353	1.5515	0.538604	70	84454
Neoplasms	Benign neoplasm of other parts of digestive system	211	0.93	0.841	1.029	0.16	6457	384999	4	0.94	0.933	0.83	1.048	0.24	5219	235309	0.792	0.464	1.352	0.39	200	11616	0.922	0.601	1.413	0.71	636	54764	0.956044	0.747553	1.22268	0.72024	402	83310
Genitourinary	Hypertrophy of breast (Gynecomastia)	612.2	1.221	0.923	1.615	0.16	583	335246	3	0.93	1.285	0.674	2.45	0.45	187	240998	1.045	0.417	2.618	0.93	89	11695	NA	NA	NA	NA	NA	NA	1.22942	0.884551	1.70873	0.218838	307	82553
Circulatory system	Cardiac conduction disorders	426	0.943	0.869	1.024	0.16	9452	376354	4	0.63	0.928	0.824	1.044	0.21	4449	236501	0.924	0.634	1.347	0.68	293	10736	1.029	0.876	1.209	0.73	4007	46724	0.883371	0.738828	1.05619	0.173743	703	82393
Circulatory system	Elevated blood pressure reading without diagnosis of hypertension	402	1.157	0.943	1.418	0.16	2582	47910	1	NA	NA	NA	NA	NA	NA	NA	NA	NA	NA	NA	NA	NA	1.157	0.943	1.418	0.16	2582	47910	NA	NA	NA	NA	NA	NA
Digestive	Other specified diseases of the salivary glands	527.8	1.625	0.823	3.208	0.16	143	68237	2	0.14	NA	NA	NA	NA	NA	NA	0.623	0.147	2.638	0.52	37	12091	2.136	0.988	4.619	0.05	106	56146	NA	NA	NA	NA	NA	NA
Digestive	Dysphagia	532	1.069	0.973	1.174	0.16	8911	293110	3	0.8	1.077	0.96	1.207	0.21	5175	234963	0.715	0.217	2.354	0.58	45	11157	1.062	0.9	1.253	0.48	3691	46990	NA	NA	NA	NA	NA	NA
Musculoskeletal	Contracture of joint	739	1.438	0.862	2.398	0.16	295	67556	2	0.61	NA	NA	NA	NA	NA	NA	2.107	0.44	10.077	0.35	11	12013	1.373	0.799	2.36	0.25	284	55543	NA	NA	NA	NA	NA	NA
Circulatory system	Arteritis NOS	446.9	1.344	0.886	2.038	0.16	296	393911	4	0.87	1.358	0.809	2.277	0.25	198	241463	1.469	0.511	4.221	0.47	39	11732	0.784	0.187	3.281	0.74	48	56071	1.68599	0.48066	5.91386	0.414612	11	84645
Neoplasms	Other benign neoplasm of connective and other soft tissue	215	1.175	0.936	1.477	0.17	1253	390297	4	0.38	0.92	0.597	1.417	0.7	470	240829	0.964	0.384	2.423	0.94	87	11723	1.078	0.654	1.779	0.77	472	53943	1.46089	1.04056	2.05103	0.0285509	224	83802
Musculoskeletal	Osteoarthrosis, localized, secondary	740.12	0.879	0.732	1.055	0.17	2585	390162	4	0.59	1.207	0.609	2.392	0.59	138	241499	1.321	0.555	3.148	0.53	57	12047	0.853	0.669	1.087	0.2	2084	53499	0.817133	0.592385	1.12715	0.218469	306	83117
Circulatory system	Chronic venous insufficiency [CVI]	456	0.913	0.803	1.038	0.17	1784	332328	3	0.61	1.149	0.675	1.954	0.61	205	241490	1.005	0.629	1.606	0.98	222	11361	NA	NA	NA	NA	NA	NA	0.892045	0.777291	1.02374	0.103947	1357	79477
Musculoskeletal	Other and unspecified disorders of back	724	0.782	0.551	1.109	0.17	480	325246	2	0.79	0.819	0.501	1.34	0.43	326	241311	NA	NA	NA	NA	NA	NA	NA	NA	NA	NA	NA	NA	0.745086	0.452992	1.22553	0.246472	154	83935
Genitourinary	Infertility, female, associated with anovulation	626.15	1.897	0.761	4.724	0.17	181	95644	2	0.03	NA	NA	NA	NA	NA	NA	4.479	1.343	14.939	0.01	35	11948	NA	NA	NA	NA	NA	NA	0.595616	0.147109	2.41154	0.4677	146	83696
Endocrine/metabolic	Disorders of parathyroid gland	252	0.896	0.766	1.048	0.17	2376	390463	4	0.63	0.834	0.64	1.086	0.18	1122	240369	0.862	0.503	1.478	0.59	184	11565	1.104	0.776	1.57	0.58	717	54711	0.864646	0.666704	1.12136	0.272881	353	83818
Genitourinary	Atrophy of female genital tract	624.2	1.254	0.907	1.733	0.17	501	337783	3	0.39	1.358	0.963	1.916	0.08	458	241044	0.584	0.136	2.504	0.47	25	12103	NA	NA	NA	NA	NA	NA	0.753494	0.212007	2.678	0.661783	18	84636
Digestive	Chronic liver disease and cirrhosis	571	1.095	0.961	1.248	0.17	3536	332823	3	0.02	1.229	1.054	1.434	0.01	2746	238538	0.846	0.574	1.248	0.4	470	10774	NA	NA	NA	NA	NA	NA	0.794318	0.57814	1.09133	0.155393	320	83511
Musculoskeletal	Kyphoscoliosis and scoliosis	737.3	0.872	0.717	1.061	0.17	1800	390703	4	0.56	0.893	0.665	1.198	0.45	776	240878	1.172	0.646	2.128	0.6	118	11629	0.885	0.597	1.313	0.54	754	54075	0.691175	0.44499	1.07356	0.100168	152	84121
Infectious diseases	Intestinal helminthiases	134.1	1.838	0.766	4.408	0.17	63	140780	2	0.2	NA	NA	NA	NA	NA	NA	NA	NA	NA	NA	NA	NA	3.982	0.908	17.459	0.07	18	56207	1.21196	0.409518	3.58675	0.7284	45	84573
Genitourinary	Genital prolapse	618	0.947	0.875	1.024	0.17	9549	316518	3	0.07	0.962	0.875	1.057	0.42	8196	226621	1.736	0.972	3.101	0.06	109	11590	NA	NA	NA	NA	NA	NA	0.87475	0.754161	1.01462	0.0770331	1244	78307
Dermatologic	Acquired acanthosis nigricans	701.6	1.492	0.838	2.657	0.17	201	309743	3	0.54	2.138	0.897	5.095	0.09	52	241645	1.007	0.301	3.369	0.99	44	12073	1.211	0.444	3.304	0.71	105	56025	NA	NA	NA	NA	NA	NA
Infectious diseases	Spirochetal infection	130	1.123	0.949	1.329	0.18	1082	138129	2	0.62	NA	NA	NA	NA	NA	NA	NA	NA	NA	NA	NA	NA	1.284	0.733	2.247	0.38	293	55445	1.10851	0.929265	1.32234	0.252304	789	82684
Hematopoietic	Other diseases of blood and blood-forming organs	289	1.198	0.922	1.557	0.18	819	336843	3	0.85	1.254	0.923	1.705	0.15	638	240899	1.043	0.521	2.088	0.91	133	11418	NA	NA	NA	NA	NA	NA	1.07892	0.522769	2.22672	0.83721	48	84526
Endocrine/metabolic	Abnormal weight gain	278.4	0.814	0.602	1.099	0.18	1464	147928	3	0.97	NA	NA	NA	NA	NA	NA	0.782	0.483	1.263	0.31	410	10567	0.829	0.557	1.233	0.35	1037	52728	0.935805	0.200076	4.37699	0.932823	17	84633
Mental disorders	Somatoform disorder	303.4	1.204	0.919	1.577	0.18	1266	148458	3	0.68	NA	NA	NA	NA	NA	NA	0.952	0.342	2.646	0.92	84	11867	1.155	0.838	1.591	0.38	1089	52291	1.48118	0.834408	2.62928	0.179701	93	84300
Genitourinary	Calculus of ureter	594.3	1.169	0.93	1.468	0.18	1219	391744	4	0.63	1.221	0.845	1.764	0.29	508	240862	1.279	0.575	2.848	0.55	73	11882	1.347	0.876	2.07	0.17	491	55066	0.906846	0.575927	1.4279	0.672918	147	83934
Endocrine/metabolic	Hyperparathyroidism	252.1	0.894	0.758	1.054	0.18	2126	391067	4	0.67	0.851	0.646	1.122	0.25	1004	240520	0.836	0.479	1.461	0.53	169	11615	1.102	0.762	1.594	0.61	645	54917	0.848272	0.644104	1.11716	0.241459	308	84015
Digestive	Diseases of pulp and periapical tissues	522	0.933	0.842	1.033	0.18	5402	376708	4	0.01	0.874	0.615	1.243	0.45	761	240242	2.388	1.368	4.169	0.0022	99	11897	0.971	0.757	1.247	0.82	2123	49738	0.890465	0.788971	1.00501	0.0602517	2419	74831
Genitourinary	Other disorders of the kidney and ureters	586	1.085	0.962	1.224	0.18	4278	386320	4	0.06	1.094	0.927	1.292	0.29	2185	238951	0.736	0.524	1.034	0.08	535	10542	1.306	1.029	1.657	0.03	1406	52705	1.05493	0.708081	1.57169	0.79262	152	84122
Endocrine/metabolic	Proteinuria	269	1.246	0.902	1.722	0.18	761	380724	3	0.98	1.175	0.57	2.424	0.66	132	241511	NA	NA	NA	NA	NA	NA	1.259	0.859	1.846	0.24	605	54654	1.31079	0.429663	3.9989	0.63439	24	84559
Musculoskeletal	Fasciitis	728.7	1.076	0.966	1.198	0.18	5996	376715	4	0.29	1.03	0.808	1.313	0.81	1103	240390	1.322	0.874	1.999	0.19	286	11073	0.94	0.772	1.145	0.54	3512	44467	1.16566	0.990074	1.37239	0.0657385	1095	80785
Endocrine/metabolic	Nutritional marasmus	260.22	2.754	0.619	12.249	0.18	17	56269	1	NA	NA	NA	NA	NA	NA	NA	NA	NA	NA	NA	NA	NA	2.754	0.619	12.249	0.18	17	56269	NA	NA	NA	NA	NA	NA
Circulatory system	Pulmonary heart disease	415	0.918	0.81	1.041	0.18	4200	387316	4	0.95	0.899	0.766	1.056	0.2	2645	238333	0.802	0.344	1.867	0.61	83	11520	0.963	0.736	1.26	0.78	1263	53370	0.952793	0.688352	1.31882	0.77064	209	84093
Genitourinary	Non-proliferative glomerulonephritis	580.12	1.56	0.808	3.011	0.19	85	326223	2	0.68	1.751	0.742	4.129	0.2	61	241625	NA	NA	NA	NA	NA	NA	NA	NA	NA	NA	NA	NA	1.3237	0.475439	3.68542	0.591418	24	84598
Circulatory system	Varicose veins of lower extremity	454.1	0.931	0.838	1.035	0.19	5158	375685	4	0.97	0.934	0.799	1.091	0.39	3064	232845	1.271	0.356	4.537	0.71	20	11531	0.934	0.668	1.306	0.69	984	52988	0.923096	0.786189	1.08385	0.328584	1090	78321
Respiratory	Hemoptysis	516.1	1.144	0.937	1.397	0.19	1424	391716	4	0.01	1.392	1.087	1.783	0.01	854	240397	0.455	0.141	1.466	0.19	78	11861	0.44	0.195	0.99	0.05	332	55417	0.971897	0.657384	1.43688	0.886373	160	84041
Musculoskeletal	Spinal stenosis of lumbar region	720.1	0.835	0.639	1.092	0.19	1732	52317	1	NA	NA	NA	NA	NA	NA	NA	NA	NA	NA	NA	NA	NA	0.835	0.639	1.092	0.19	1732	52317	NA	NA	NA	NA	NA	NA
Infectious diseases	Dermatophytosis	110.1	0.929	0.833	1.037	0.19	5575	376103	4	0.92	1.042	0.527	2.06	0.91	149	241526	1.006	0.682	1.484	0.97	364	10778	0.893	0.748	1.066	0.21	3783	42591	0.940275	0.806546	1.09618	0.431414	1279	81208
Infectious diseases	Bacterial infection NOS	41	0.951	0.883	1.025	0.19	10894	360786	3	0.41	0.91	0.818	1.011	0.08	6401	232018	NA	NA	NA	NA	NA	NA	1.045	0.866	1.259	0.65	3074	48252	0.972168	0.855392	1.10489	0.66551	1419	80516
Musculoskeletal	Ankylosing spondylitis	715.2	1.323	0.869	2.014	0.19	341	381607	3	0.11	1.905	1.109	3.272	0.02	160	241503	NA	NA	NA	NA	NA	NA	0.64	0.157	2.601	0.53	102	56079	0.800095	0.374952	1.70729	0.564124	79	84025
Genitourinary	Retention of urine	599.2	1.078	0.963	1.206	0.19	4374	387179	4	0.04	1.186	1.039	1.355	0.01	3027	238001	1.623	0.448	5.881	0.46	21	11725	0.877	0.629	1.222	0.44	976	53844	0.790442	0.594594	1.0508	0.105477	350	83609
Neurological	Complex regional/central pain syndrome	355	0.591	0.268	1.304	0.19	90	84183	1	NA	NA	NA	NA	NA	NA	NA	NA	NA	NA	NA	NA	NA	NA	NA	NA	NA	NA	NA	0.590716	0.267599	1.30399	0.192579	90	84183
Circulatory system	Hypertension	401	0.978	0.947	1.011	0.19	52956	274875	4	0.000785	1.015	0.976	1.056	0.45	41624	184049	0.876	0.691	1.11	0.27	1082	6254	1.08	0.917	1.271	0.36	4404	26167	0.872629	0.816025	0.933159	6.84151e-05	5846	58405
Dermatologic	Psoriasis vulgaris	696.41	0.883	0.731	1.066	0.2	1715	334471	3	0.88	0.919	0.713	1.185	0.52	1197	240204	0.795	0.401	1.577	0.51	153	11525	NA	NA	NA	NA	NA	NA	0.849639	0.623892	1.15707	0.301093	365	82742
Endocrine/metabolic	Disorders of calcium/phosphorus metabolism	275.5	1.117	0.944	1.322	0.2	1749	324241	2	0.23	1.178	0.975	1.423	0.09	1577	239983	NA	NA	NA	NA	NA	NA	NA	NA	NA	NA	NA	NA	0.911693	0.63008	1.31917	0.623808	172	84258
Endocrine/metabolic	Hypercholesterolemia	272.11	0.97	0.925	1.016	0.2	23819	347020	4	0.01	1.014	0.957	1.074	0.64	18680	218101	0.712	0.371	1.366	0.31	148	9614	1.163	0.885	1.529	0.28	1349	47064	0.872234	0.802151	0.94844	0.0013806	3642	72241
Genitourinary	Other symptoms involving urinary system	599.8	1.162	0.925	1.459	0.2	1262	150024	3	0.07	NA	NA	NA	NA	NA	NA	3.906	1.232	12.388	0.02	18	11931	0.985	0.714	1.36	0.93	1042	53880	1.25313	0.896714	1.75121	0.186337	202	84213
Neoplasms	Malignant neoplasm of female breast	174.11	0.951	0.881	1.026	0.2	11458	367603	4	0.24	0.928	0.85	1.014	0.1	9882	224807	2.179	0.41	11.583	0.36	9	11252	0.742	0.48	1.148	0.18	682	53026	1.06175	0.901175	1.25094	0.47386	885	78518
Neoplasms	Cervical cancer and dysplasia	180	0.832	0.628	1.101	0.2	1094	332068	3	0.86	0.794	0.473	1.334	0.38	510	239120	0.99	0.497	1.972	0.98	165	11157	NA	NA	NA	NA	NA	NA	0.808226	0.552085	1.1832	0.273569	419	81791
Circulatory system	Stricture of artery	447.1	1.225	0.899	1.67	0.2	523	309360	3	0.51	1.281	0.877	1.872	0.2	328	241303	0.843	0.403	1.766	0.65	97	11948	1.536	0.705	3.344	0.28	98	56109	NA	NA	NA	NA	NA	NA
Mental disorders	Suicidal ideation or attempt	297	0.869	0.702	1.077	0.2	3030	374545	3	0.58	0.895	0.607	1.321	0.58	703	240698	NA	NA	NA	NA	NA	NA	0.834	0.642	1.083	0.17	2311	49200	1.60548	0.478638	5.38523	0.443257	16	84647
Digestive	Cysts of oral soft tissues	528.4	1.565	0.789	3.101	0.2	127	152825	3	0.04	NA	NA	NA	NA	NA	NA	12.436	2.103	73.534	0.01	7	12118	1.351	0.491	3.721	0.56	84	56136	0.85267	0.287518	2.5287	0.773838	36	84571
Respiratory	Painful respiration	512.2	1.152	0.925	1.435	0.21	1621	146372	3	0.18	NA	NA	NA	NA	NA	NA	1.656	0.888	3.086	0.11	110	11229	1.207	0.92	1.583	0.18	1383	50872	0.820076	0.514011	1.30839	0.405283	128	84271
Endocrine/metabolic	Autoimmune disease NEC	279.2	2.139	0.656	6.969	0.21	46	56132	1	NA	NA	NA	NA	NA	NA	NA	NA	NA	NA	NA	NA	NA	2.139	0.656	6.97	0.21	46	56132	NA	NA	NA	NA	NA	NA
Endocrine/metabolic	Disorders of lipoid metabolism	272	0.972	0.929	1.016	0.21	24947	293517	3	0.01	1.023	0.968	1.081	0.43	20119	216175	0.95	0.742	1.216	0.68	863	6765	NA	NA	NA	NA	NA	NA	0.874075	0.806445	0.947377	0.00105431	3965	70577
Respiratory	Voice disturbance	473.4	1.119	0.939	1.335	0.21	2119	388937	4	0.15	1.118	0.748	1.671	0.59	408	240945	0.707	0.415	1.203	0.2	242	11384	1.03	0.761	1.395	0.85	1190	52914	1.391	1.03767	1.86464	0.0272937	279	83694
Neoplasms	Cancer of major salivary glands	145.3	2.569	0.587	11.234	0.21	21	56230	1	NA	NA	NA	NA	NA	NA	NA	NA	NA	NA	NA	NA	NA	2.569	0.587	11.235	0.21	21	56230	NA	NA	NA	NA	NA	NA
Endocrine/metabolic	Diabetic retinopathy	250.7	1.129	0.934	1.365	0.21	2111	293939	2	0.66	1.081	0.822	1.42	0.58	873	240617	NA	NA	NA	NA	NA	NA	1.175	0.903	1.529	0.23	1238	53322	NA	NA	NA	NA	NA	NA
Digestive	Temporomandibular joint disorders	526.4	1.18	0.91	1.529	0.21	1593	292673	2	0.79	1.085	0.551	2.137	0.81	180	241428	NA	NA	NA	NA	NA	NA	1.197	0.904	1.585	0.21	1413	51245	NA	NA	NA	NA	NA	NA
Circulatory system	Hypertensive heart and/or renal disease	401.2	0.91	0.785	1.055	0.21	1623	335250	3	0.77	0.9	0.641	1.265	0.55	560	240919	0.837	0.628	1.115	0.22	553	11078	NA	NA	NA	NA	NA	NA	0.951328	0.77825	1.1629	0.626255	510	83253
Genitourinary	Functional disorders of bladder	596.5	1.12	0.938	1.338	0.21	2434	388488	4	0.76	1.041	0.718	1.511	0.83	547	240638	0.811	0.349	1.883	0.63	91	11736	1.132	0.893	1.433	0.31	1679	51932	1.30754	0.84061	2.03383	0.234182	117	84182
Circulatory system	Myocarditis	420.1	1.475	0.8	2.719	0.21	86	140650	2	0.7	NA	NA	NA	NA	NA	NA	NA	NA	NA	NA	NA	NA	1.912	0.441	8.282	0.39	28	56256	1.3963	0.712375	2.73683	0.330937	58	84394
Respiratory	Respiratory arrest	509.5	1.601	0.763	3.357	0.21	81	241621	1	NA	1.601	0.763	3.357	0.21	81	241621	NA	NA	NA	NA	NA	NA	NA	NA	NA	NA	NA	NA	NA	NA	NA	NA	NA	NA
Mental disorders	Dissociative disorder	303.1	2.17	0.639	7.367	0.21	36	12094	1	NA	NA	NA	NA	NA	NA	NA	2.17	0.639	7.367	0.21	36	12094	NA	NA	NA	NA	NA	NA	NA	NA	NA	NA	NA	NA
Genitourinary	Irregular menstrual cycle/bleeding	626.1	0.907	0.777	1.059	0.22	6181	304817	3	0.46	0.99	0.763	1.284	0.94	3476	225502	1.11	0.635	1.939	0.71	423	8587	NA	NA	NA	NA	NA	NA	0.836141	0.681417	1.026	0.0865012	2282	70728
Circulatory system	Endocarditis	420.3	0.825	0.608	1.119	0.22	716	393411	4	0.86	0.891	0.606	1.309	0.56	449	241166	0.607	0.261	1.411	0.25	85	11897	0.727	0.295	1.791	0.49	146	55746	0.869368	0.369299	2.04658	0.748612	36	84602
Genitourinary	Irregular menstrual cycle	626.13	0.848	0.653	1.102	0.22	2417	380685	4	0.42	1.14	0.538	2.413	0.73	355	239816	1.261	0.62	2.564	0.52	251	10015	0.672	0.427	1.057	0.09	1202	49980	0.823689	0.547523	1.23915	0.35192	609	80874
Genitourinary	Urinary obstruction	599.1	1.535	0.776	3.038	0.22	116	152803	3	0.46	NA	NA	NA	NA	NA	NA	1.957	0.66	5.805	0.23	31	12074	0.699	0.17	2.871	0.62	68	56090	1.94464	0.635981	5.94611	0.243495	17	84639
Neurological	Other peripheral nerve disorders	351	0.952	0.881	1.029	0.22	12241	353717	4	0.53	0.955	0.851	1.072	0.44	6090	230176	1.455	0.719	2.946	0.3	95	10446	1.001	0.843	1.188	0.99	4225	38033	0.906367	0.792409	1.03671	0.151565	1831	75062
Endocrine/metabolic	Hyperpotassemia	276.13	0.899	0.759	1.065	0.22	2183	391126	4	0.8	0.965	0.74	1.26	0.8	885	240787	0.835	0.57	1.223	0.36	351	11375	0.936	0.668	1.312	0.7	825	54506	0.762735	0.490701	1.18558	0.228773	122	84458
Digestive	Dentofacial anomalies, including malocclusion	524	1.213	0.89	1.653	0.22	1137	52605	1	NA	NA	NA	NA	NA	NA	NA	NA	NA	NA	NA	NA	NA	1.213	0.89	1.653	0.22	1137	52605	NA	NA	NA	NA	NA	NA
Circulatory system	Arterial embolism and thrombosis	444	1.193	0.899	1.584	0.22	578	381544	3	0.11	1.13	0.754	1.694	0.55	335	241269	NA	NA	NA	NA	NA	NA	2.004	1.104	3.638	0.02	156	55828	0.866209	0.508554	1.47539	0.597084	87	84447
Endocrine/metabolic	Diseases of thymus gland	254	2.465	0.577	10.52	0.22	25	56269	1	NA	NA	NA	NA	NA	NA	NA	NA	NA	NA	NA	NA	NA	2.465	0.577	10.521	0.22	25	56269	NA	NA	NA	NA	NA	NA
Endocrine/metabolic	Deficiency of humoral immunity	279.11	1.291	0.856	1.947	0.22	341	394079	4	0.43	1.666	0.862	3.221	0.13	109	241588	1.36	0.737	2.508	0.33	123	11826	0.629	0.154	2.57	0.52	86	56152	0.570817	0.12755	2.55454	0.463362	23	84513
Musculoskeletal	Other acquired deformities of limbs	736	0.835	0.625	1.116	0.22	1361	293917	2	0.17	0.531	0.261	1.079	0.08	225	241310	NA	NA	NA	NA	NA	NA	0.915	0.666	1.257	0.58	1136	52607	NA	NA	NA	NA	NA	NA
Musculoskeletal	Degeneration of intervertebral disc	722.6	1.076	0.956	1.211	0.23	6318	291900	3	0.98	1.07	0.907	1.264	0.42	2406	238608	0.989	0.388	2.523	0.98	52	10426	1.085	0.914	1.287	0.35	3860	42866	NA	NA	NA	NA	NA	NA
Dermatologic	Chronic ulcer of skin	707	0.916	0.794	1.056	0.23	2299	389763	4	0.13	0.899	0.681	1.187	0.45	869	240672	0.916	0.206	4.082	0.91	17	11803	1.222	0.917	1.628	0.17	871	53836	0.797488	0.648953	0.98002	0.0314065	542	83452
Neoplasms	Carcinoma in situ of skin	172.3	1.118	0.933	1.339	0.23	1041	393015	4	0.65	1.056	0.769	1.451	0.74	517	241083	0.487	0.115	2.062	0.33	32	11940	1.094	0.573	2.091	0.79	173	55954	1.18316	0.933418	1.49972	0.164417	319	84038
Digestive	Peptic ulcer, site unspecified	531.4	0.763	0.491	1.185	0.23	587	307930	3	0.44	1.023	0.536	1.955	0.94	150	241478	0.459	0.11	1.917	0.29	50	11934	0.624	0.321	1.213	0.16	387	54518	NA	NA	NA	NA	NA	NA
Hematopoietic	Diseases of white blood cells	288	1.111	0.936	1.32	0.23	2635	388863	4	0.45	1.388	1.001	1.925	0.05	514	241059	1.101	0.625	1.939	0.74	156	11368	1.023	0.809	1.294	0.85	1881	52095	0.932946	0.52961	1.64345	0.810129	84	84341
Musculoskeletal	Infective connective tissue disorders	712	2.074	0.63	6.822	0.23	40	56220	1	NA	NA	NA	NA	NA	NA	NA	NA	NA	NA	NA	NA	NA	2.074	0.63	6.822	0.23	40	56220	NA	NA	NA	NA	NA	NA
Respiratory	Paralysis/spasm of vocal cords or larynx	473.3	0.807	0.569	1.146	0.23	403	337495	3	0.61	0.948	0.539	1.667	0.85	232	241445	1.099	0.323	3.737	0.88	33	12004	NA	NA	NA	NA	NA	NA	0.686102	0.424977	1.10767	0.123189	138	84046
Endocrine/metabolic	Hyposmolality and/or hyponatremia	276.12	1.069	0.958	1.194	0.23	3660	333508	3	0.54	1.071	0.931	1.232	0.34	2813	238731	0.891	0.619	1.283	0.53	375	11222	NA	NA	NA	NA	NA	NA	1.12927	0.920252	1.38577	0.244362	472	83555
Endocrine/metabolic	severe protein-calorie malnutrition	260.2	2.253	0.594	8.541	0.23	9	84678	1	NA	NA	NA	NA	NA	NA	NA	NA	NA	NA	NA	NA	NA	NA	NA	NA	NA	NA	NA	2.2525	0.594043	8.54107	0.232433	9	84678
Circulatory system	Aneurysm and dissection of heart	411.41	0.8	0.554	1.155	0.23	537	253079	2	0.9	0.787	0.5	1.238	0.3	399	241187	0.825	0.441	1.545	0.55	138	11892	NA	NA	NA	NA	NA	NA	NA	NA	NA	NA	NA	NA
Musculoskeletal	Disorders of sacrum	724.1	0.758	0.479	1.199	0.24	485	138960	2	0.61	NA	NA	NA	NA	NA	NA	NA	NA	NA	NA	NA	NA	0.84	0.46	1.533	0.57	385	54727	0.658584	0.324704	1.33578	0.247043	100	84233
Musculoskeletal	Curvature of spine	737	0.897	0.749	1.074	0.24	2202	389735	4	0.39	0.883	0.671	1.163	0.38	891	240751	1.238	0.696	2.201	0.47	124	11555	0.966	0.696	1.339	0.83	1031	53356	0.676572	0.436124	1.04959	0.0811688	156	84073
Digestive	Appendicitis	540.1	1.203	0.885	1.635	0.24	784	392053	4	0.8	1.219	0.81	1.835	0.34	441	240086	1.628	0.373	7.104	0.52	33	11970	1.374	0.726	2.6	0.33	231	55622	0.874898	0.407564	1.8781	0.731672	79	84375
Endocrine/metabolic	Type 2 diabetes with neurological manifestations	250.24	0.883	0.717	1.087	0.24	2408	305120	3	0.9	0.821	0.502	1.342	0.43	340	241306	1.157	0.258	5.177	0.85	20	11884	0.891	0.707	1.124	0.33	2048	51930	NA	NA	NA	NA	NA	NA
Genitourinary	Breast disorder NOS	613.9	1.31	0.835	2.055	0.24	171	96070	2	0.01	NA	NA	NA	NA	NA	NA	2.868	1.355	6.073	0.01	52	11838	NA	NA	NA	NA	NA	NA	0.843127	0.480424	1.47966	0.552096	119	84232
Musculoskeletal	Osteopenia or other disorder of bone and cartilage	743.9	1.139	0.915	1.418	0.24	1717	141582	3	0.94	NA	NA	NA	NA	NA	NA	1.257	0.698	2.264	0.45	129	9322	1.122	0.883	1.426	0.35	1568	47654	1.09828	0.301771	3.99715	0.886896	20	84606
Infectious diseases	Viral warts & HPV	78	0.862	0.671	1.107	0.24	897	322176	2	1	0.861	0.526	1.409	0.55	340	241000	NA	NA	NA	NA	NA	NA	NA	NA	NA	NA	NA	NA	0.862178	0.645106	1.15229	0.316309	557	81176
Genitourinary	Pelvic inflammatory disease, NOS	614.33	1.365	0.808	2.308	0.24	261	337259	3	0.76	1.439	0.662	3.126	0.36	130	241364	0.819	0.193	3.477	0.79	55	11956	NA	NA	NA	NA	NA	NA	1.51695	0.668736	3.44104	0.318697	76	83939
Neoplasms	Malignant neoplasm of bladder	189.21	1.155	0.906	1.474	0.25	802	393405	4	0.29	1.294	0.979	1.711	0.07	620	240871	0.551	0.13	2.338	0.42	34	12016	0.462	0.112	1.899	0.28	79	56079	0.938151	0.529649	1.66172	0.826744	69	84439
Genitourinary	Other nonspecific findings on examination of urine	598.9	0.838	0.621	1.129	0.25	1443	52995	1	NA	NA	NA	NA	NA	NA	NA	NA	NA	NA	NA	NA	NA	0.838	0.621	1.129	0.25	1443	52995	NA	NA	NA	NA	NA	NA
Endocrine/metabolic	Protein-calorie malnutrition	260	1.205	0.88	1.65	0.25	447	337548	3	0.08	1.404	0.806	2.447	0.23	159	241540	0.869	0.556	1.358	0.54	257	11387	NA	NA	NA	NA	NA	NA	2.23137	1.07045	4.65134	0.0322238	31	84621
Musculoskeletal	Villonodular synovitis	741.6	2.352	0.553	10.011	0.25	28	56197	1	NA	NA	NA	NA	NA	NA	NA	NA	NA	NA	NA	NA	NA	2.352	0.553	10.011	0.25	28	56197	NA	NA	NA	NA	NA	NA
Circulatory system	Other disorders of Circulatory system	459	0.959	0.893	1.03	0.25	12997	376027	4	0.97	0.96	0.89	1.035	0.29	11350	227525	0.994	0.653	1.513	0.98	293	11458	0.903	0.67	1.215	0.5	1208	52816	1.00922	0.681851	1.49376	0.963415	146	84228
Musculoskeletal	Disorders of coccyx	724.2	0.659	0.325	1.336	0.25	100	84233	1	NA	NA	NA	NA	NA	NA	NA	NA	NA	NA	NA	NA	NA	NA	NA	NA	NA	NA	NA	0.658584	0.324704	1.33578	0.247043	100	84233
Circulatory system	Essential hypertension	401.1	0.981	0.949	1.014	0.25	52862	275399	4	0.000878	1.016	0.977	1.057	0.43	41634	184136	0.882	0.695	1.119	0.3	1064	6320	1.096	0.931	1.29	0.27	4353	26304	0.875924	0.819051	0.936745	0.000109852	5811	58639
Circulatory system	Subdural hemorrhage	430.3	0.688	0.363	1.303	0.25	218	297739	2	0.84	0.711	0.348	1.455	0.35	154	241542	NA	NA	NA	NA	NA	NA	0.603	0.146	2.489	0.48	64	56197	NA	NA	NA	NA	NA	NA
Musculoskeletal	Bursitis disorders	727.2	1.273	0.843	1.92	0.25	565	52460	1	NA	NA	NA	NA	NA	NA	NA	NA	NA	NA	NA	NA	NA	1.273	0.843	1.92	0.25	565	52460	NA	NA	NA	NA	NA	NA
Genitourinary	Dysuria	599.3	1.08	0.947	1.23	0.25	4169	383344	4	0.24	1.171	0.815	1.684	0.39	477	240911	1.163	0.888	1.524	0.27	752	9943	1.162	0.946	1.427	0.15	2491	49202	0.84174	0.64186	1.10386	0.212929	449	83288
Mental disorders	Psychosis	295.3	1.168	0.895	1.524	0.25	1032	390326	4	0.03	1.953	1.112	3.431	0.02	141	241525	1.966	0.669	5.778	0.22	37	11806	0.665	0.404	1.095	0.11	682	53113	1.20687	0.805089	1.80917	0.362643	172	83882
Digestive	Other biliary tract disease	575	0.931	0.824	1.052	0.25	5001	385718	4	0.61	0.94	0.802	1.102	0.44	2972	237550	0.758	0.485	1.187	0.23	374	11163	1.049	0.794	1.386	0.74	1405	53103	0.851435	0.618075	1.1729	0.325057	250	83902
Circulatory system	Hypotension	458	0.953	0.877	1.035	0.25	9338	379806	4	0.19	0.987	0.889	1.096	0.81	5924	235013	0.76	0.554	1.043	0.09	605	10571	1.032	0.843	1.263	0.76	2372	50577	0.814708	0.646145	1.02724	0.0831511	437	83645
Circulatory system	Atherosclerosis of aorta	440.9	0.783	0.513	1.194	0.26	384	152348	3	0.78	NA	NA	NA	NA	NA	NA	0.648	0.325	1.291	0.22	111	11889	0.899	0.501	1.616	0.72	259	55785	0.776305	0.212188	2.84017	0.702004	14	84674
Circulatory system	Atrioventricular [AV] block	426.2	0.909	0.77	1.073	0.26	1748	336058	3	0.9	0.881	0.711	1.091	0.24	1355	240179	0.947	0.596	1.506	0.82	188	11792	NA	NA	NA	NA	NA	NA	0.955012	0.694511	1.31322	0.776985	205	84087
Musculoskeletal	Difficulty in walking	741.3	0.91	0.773	1.071	0.26	3153	388281	4	0.08	1.213	0.788	1.866	0.38	279	241405	0.498	0.276	0.899	0.02	213	11241	0.952	0.779	1.162	0.63	2559	51194	0.727564	0.446539	1.18545	0.201622	102	84441
Mental disorders	Obsessive-compulsive disorders	300.3	1.441	0.764	2.718	0.26	181	326079	2	0.54	1.217	0.529	2.798	0.64	111	241572	NA	NA	NA	NA	NA	NA	NA	NA	NA	NA	NA	NA	1.82045	0.682734	4.85406	0.23121	70	84507
Dermatologic	Bullous dermatoses	695.2	0.81	0.56	1.17	0.26	270	325760	2	0.99	0.812	0.328	2.013	0.65	97	241584	NA	NA	NA	NA	NA	NA	NA	NA	NA	NA	NA	NA	0.809022	0.540672	1.21056	0.302696	173	84176
Circulatory system	Circulatory disease NEC	459.9	0.959	0.891	1.032	0.26	12338	377376	4	0.09	0.956	0.886	1.032	0.25	11268	227631	1.038	0.512	2.104	0.92	85	11838	0.811	0.571	1.151	0.24	949	53369	2.25511	1.1039	4.60688	0.0256697	36	84538
Respiratory	Acute bronchospasm	498	1.293	0.824	2.03	0.26	467	55297	1	NA	NA	NA	NA	NA	NA	NA	NA	NA	NA	NA	NA	NA	1.293	0.824	2.03	0.26	467	55297	NA	NA	NA	NA	NA	NA
Digestive	Reflux esophagitis	530.14	1.051	0.963	1.146	0.26	8340	377171	4	0.16	1.091	0.97	1.226	0.15	4916	233791	0.636	0.381	1.06	0.08	303	11229	1.128	0.909	1.401	0.27	2213	52011	0.981708	0.827419	1.16477	0.832404	908	80140
Musculoskeletal	Hammer toe (acquired)	735.21	1.091	0.936	1.273	0.26	1974	333917	3	0.57	1.14	0.939	1.384	0.19	1603	239345	1.658	0.468	5.882	0.43	18	11761	NA	NA	NA	NA	NA	NA	0.993781	0.768647	1.28485	0.962034	353	82811
Digestive	Peritonitis and retroperitoneal infections	567	1.143	0.903	1.447	0.27	1025	393086	4	0.15	1.28	0.908	1.806	0.16	480	241047	0.696	0.214	2.262	0.55	55	11943	1.434	0.92	2.234	0.11	383	55663	0.713671	0.424869	1.19878	0.202381	107	84433
Circulatory system	Tachycardia NOS	427.7	1.065	0.953	1.189	0.27	5758	383696	4	0.3	1.1	0.924	1.309	0.28	2116	239323	0.851	0.642	1.128	0.26	865	10253	1.18	0.96	1.452	0.12	2351	50915	1.01062	0.7634	1.3379	0.941158	426	83205
Endocrine/metabolic	Rickets or osteomalacia	261.41	1.783	0.64	4.971	0.27	58	55960	1	NA	NA	NA	NA	NA	NA	NA	NA	NA	NA	NA	NA	NA	1.783	0.64	4.972	0.27	58	55960	NA	NA	NA	NA	NA	NA
Dermatologic	Scar conditions and fibrosis of skin	701.2	1.101	0.928	1.306	0.27	2587	387973	4	0.88	1.146	0.889	1.478	0.29	1059	239701	1.165	0.804	1.687	0.42	383	10815	0.975	0.695	1.368	0.88	1053	53088	1.11137	0.612202	2.01755	0.728528	92	84369
Endocrine/metabolic	Glycosuria or Acetonuria	250.5	1.941	0.599	6.292	0.27	53	56199	1	NA	NA	NA	NA	NA	NA	NA	NA	NA	NA	NA	NA	NA	1.941	0.599	6.293	0.27	53	56199	NA	NA	NA	NA	NA	NA
Mental disorders	Speech and language disorder	315.2	0.724	0.408	1.286	0.27	146	140557	2	0.28	NA	NA	NA	NA	NA	NA	NA	NA	NA	NA	NA	NA	1.267	0.393	4.083	0.69	72	56129	0.606482	0.313837	1.17201	0.136814	74	84428
Digestive	Inflammatory conditions of jaw	526.5	0.572	0.212	1.544	0.27	202	55736	1	NA	NA	NA	NA	NA	NA	NA	NA	NA	NA	NA	NA	NA	0.572	0.212	1.544	0.27	202	55736	NA	NA	NA	NA	NA	NA
Circulatory system	Palpitations	427.9	1.054	0.96	1.157	0.27	7685	375767	4	0.7	1.104	0.948	1.286	0.2	2936	237553	1.091	0.814	1.462	0.56	680	9287	1.075	0.884	1.306	0.47	2993	47635	0.966613	0.813122	1.14908	0.700316	1076	81292
Respiratory	Lung disease due to external agents	500	0.818	0.572	1.171	0.27	531	393771	4	0.17	0.85	0.446	1.618	0.62	165	241528	1.107	0.569	2.154	0.77	107	11900	1.036	0.485	2.214	0.93	191	55903	0.347567	0.148522	0.813367	0.0148441	68	84440
Endocrine/metabolic	Hypopotassemia	276.14	0.94	0.843	1.049	0.27	6027	382042	4	0.47	0.999	0.851	1.174	0.99	2385	239158	0.695	0.449	1.076	0.1	383	10897	0.936	0.767	1.144	0.52	2913	48233	0.8976	0.687576	1.17178	0.426993	346	83754
Musculoskeletal	Symptoms and disorders of the joints	741	0.935	0.83	1.054	0.27	6334	376267	4	0.73	1	0.697	1.436	1	517	240781	0.774	0.436	1.375	0.38	181	9389	0.967	0.833	1.124	0.66	5212	43220	0.845846	0.650433	1.09997	0.211635	424	82877
Respiratory	Asthma	495	1.035	0.973	1.1	0.28	18694	347262	4	0.96	1.031	0.96	1.108	0.4	14828	218249	1.393	0.483	4.019	0.54	45	10038	1.042	0.834	1.302	0.72	2469	43263	1.03962	0.897325	1.20448	0.604881	1352	75712
Genitourinary	Chronic kidney disease, Stage I or II	585.4	1.215	0.853	1.731	0.28	638	55221	1	NA	NA	NA	NA	NA	NA	NA	NA	NA	NA	NA	NA	NA	1.215	0.853	1.731	0.28	638	55221	NA	NA	NA	NA	NA	NA
Respiratory	Asthma with exacerbation	495.2	1.171	0.879	1.562	0.28	1292	64438	2	0.92	NA	NA	NA	NA	NA	NA	1.26	0.276	5.739	0.77	19	11602	1.168	0.872	1.566	0.3	1273	52836	NA	NA	NA	NA	NA	NA
Pregnancy complications	Other perinatal conditions of fetus or newborn	656	1.485	0.723	3.052	0.28	245	95498	2	0.04	NA	NA	NA	NA	NA	NA	2.336	1.01	5.405	0.05	108	11717	NA	NA	NA	NA	NA	NA	0.416046	0.102004	1.69694	0.221456	137	83781
Musculoskeletal	Calcaneal spur; Exostosis NOS	726.4	0.902	0.748	1.088	0.28	952	93538	2	0.19	NA	NA	NA	NA	NA	NA	2.105	0.587	7.545	0.25	18	11691	NA	NA	NA	NA	NA	NA	0.885729	0.733072	1.07018	0.208663	934	81847
Endocrine/metabolic	Disorders involving the immune mechanism	279	1.142	0.897	1.454	0.28	1098	390876	4	0.4	1.546	0.905	2.64	0.11	183	241496	1.109	0.809	1.52	0.52	595	9333	1.107	0.587	2.088	0.75	274	55701	0.609309	0.234759	1.58144	0.308633	46	84346
Neoplasms	Cancer of kidney and renal pelvis	189.1	0.842	0.614	1.154	0.28	685	381671	3	0.82	0.835	0.572	1.218	0.35	509	241080	NA	NA	NA	NA	NA	NA	0.66	0.243	1.795	0.42	134	55989	0.974228	0.483493	1.96305	0.941773	42	84602
Neurological	Essential tremor	333.1	1.113	0.915	1.354	0.28	1340	391900	4	0.82	1.256	0.86	1.834	0.24	336	241366	1.298	0.661	2.547	0.45	85	11929	1.013	0.697	1.473	0.95	701	54656	1.0562	0.766704	1.45501	0.737962	218	83949
Digestive	Atrophy of edentulous alveolar ridge	525.2	0.829	0.589	1.168	0.28	821	139352	2	0.63	NA	NA	NA	NA	NA	NA	NA	NA	NA	NA	NA	NA	0.773	0.495	1.207	0.26	741	54916	0.918003	0.537464	1.56797	0.754106	80	84436
Hematopoietic	Other deficiency anemia	281	1.086	0.934	1.262	0.28	3188	388719	4	0.71	0.996	0.766	1.294	0.97	964	240486	1.214	0.712	2.069	0.48	152	11648	1.174	0.94	1.468	0.16	1923	52552	0.964695	0.641234	1.45132	0.863055	149	84033
Genitourinary	Gross hematuria	593.1	1.228	0.843	1.789	0.28	618	55142	1	NA	NA	NA	NA	NA	NA	NA	NA	NA	NA	NA	NA	NA	1.228	0.843	1.789	0.28	618	55142	NA	NA	NA	NA	NA	NA
Digestive	Symptoms involving Digestive system	561	0.965	0.904	1.03	0.29	18905	354639	4	0.29	0.945	0.873	1.023	0.16	12428	224385	0.82	0.502	1.34	0.43	254	9415	1.083	0.94	1.248	0.27	5671	38344	0.891282	0.717023	1.10789	0.299785	552	82495
Circulatory system	Secondary/extrinsic cardiomyopathies	425.2	1.679	0.648	4.351	0.29	57	11942	1	NA	NA	NA	NA	NA	NA	NA	1.679	0.648	4.351	0.29	57	11942	NA	NA	NA	NA	NA	NA	NA	NA	NA	NA	NA	NA
Musculoskeletal	Rheumatoid arthritis	714.1	0.933	0.821	1.06	0.29	4194	385602	4	0.29	0.886	0.758	1.035	0.13	3075	238082	1.636	0.881	3.036	0.12	113	11190	0.935	0.615	1.42	0.75	689	53348	0.986553	0.737219	1.32021	0.92743	317	82982
Musculoskeletal	Other disorders of bone and cartilage	733	1.064	0.949	1.194	0.29	5915	384848	4	0.8	1.047	0.877	1.249	0.61	1942	239613	1.706	0.574	5.074	0.34	31	11519	1.076	0.921	1.259	0.36	3862	49515	0.880867	0.413703	1.87556	0.74218	80	84201
Circulatory system	Embolism and thrombosis of abdominal aorta	444.2	2.364	0.482	11.601	0.29	19	56265	1	NA	NA	NA	NA	NA	NA	NA	NA	NA	NA	NA	NA	NA	2.364	0.482	11.601	0.29	19	56265	NA	NA	NA	NA	NA	NA
Endocrine/metabolic	Hyperlipidemia	272.1	0.977	0.936	1.02	0.29	30465	316911	4	0.01	1.024	0.969	1.082	0.4	20034	216277	0.947	0.74	1.213	0.67	868	6779	1.056	0.91	1.224	0.47	5622	22985	0.866558	0.799193	0.939601	0.000522771	3941	70870
Dermatologic	Impetigo	686.2	0.818	0.564	1.187	0.29	288	83724	1	NA	NA	NA	NA	NA	NA	NA	NA	NA	NA	NA	NA	NA	NA	NA	NA	NA	NA	NA	0.818318	0.564288	1.18671	0.290378	288	83724
Infectious diseases	Viral hepatitis C	70.3	1.332	0.783	2.268	0.29	314	380571	3	0.33	2.178	0.925	5.126	0.07	68	241567	NA	NA	NA	NA	NA	NA	0.915	0.43	1.95	0.82	228	54563	1.28848	0.274797	6.04148	0.747831	18	84441
Musculoskeletal	Synoviopathy	726.2	1.127	0.903	1.407	0.29	1256	379417	3	0.03	1.792	1.07	3.003	0.03	238	241381	NA	NA	NA	NA	NA	NA	0.681	0.408	1.137	0.14	662	54680	1.14212	0.863548	1.51056	0.351572	356	83356
Genitourinary	Disorders of menstruation and other abnormal bleeding from female genital tract	626	0.931	0.815	1.063	0.29	7383	297035	3	0.41	0.931	0.739	1.173	0.54	3913	222734	1.193	0.8	1.779	0.39	609	7858	NA	NA	NA	NA	NA	NA	0.886346	0.74207	1.05867	0.183197	2861	66443
Mental disorders	Eating disorder	305.2	1.215	0.846	1.745	0.29	795	150107	3	0.69	NA	NA	NA	NA	NA	NA	1.543	0.774	3.074	0.22	148	11703	1.063	0.645	1.751	0.81	530	54696	1.24439	0.552698	2.80173	0.597483	117	83708
Neurological	Inflammatory and toxic neuropathy	357	0.927	0.806	1.067	0.29	3560	389353	4	0.97	0.918	0.712	1.184	0.51	1116	240424	0.895	0.661	1.211	0.47	628	11119	0.92	0.707	1.198	0.54	1589	54029	0.98918	0.720714	1.35765	0.946313	227	83781
Pregnancy complications	Excessive vomiting in pregnancy	643	1.503	0.704	3.209	0.29	214	83712	1	NA	NA	NA	NA	NA	NA	NA	NA	NA	NA	NA	NA	NA	NA	NA	NA	NA	NA	NA	1.50335	0.704298	3.20897	0.291958	214	83712
Respiratory	Respiratory insufficiency	509.2	0.883	0.699	1.114	0.29	1219	381158	3	0.36	0.87	0.663	1.142	0.32	917	240705	NA	NA	NA	NA	NA	NA	1.18	0.67	2.079	0.57	245	55873	0.604892	0.29221	1.25216	0.175673	57	84580
Infectious diseases	Tuberculosis	10	1.305	0.794	2.145	0.29	266	381556	3	0.02	2.413	1.227	4.746	0.01	80	241581	NA	NA	NA	NA	NA	NA	0.356	0.088	1.443	0.15	154	55426	0.792288	0.335898	1.86878	0.594871	32	84549
Neoplasms	Benign neoplasm of brain, cranial nerves, meninges	225.1	1.161	0.878	1.535	0.3	856	380935	3	0.06	1.073	0.759	1.516	0.69	561	240844	NA	NA	NA	NA	NA	NA	0.563	0.231	1.371	0.21	236	55606	1.90066	1.08577	3.32712	0.0245743	59	84485
Infectious diseases	Infection/inflammation of internal prosthetic device; implant; and graft	81	1.126	0.902	1.406	0.3	849	324895	2	0.25	0.954	0.666	1.367	0.8	599	240802	NA	NA	NA	NA	NA	NA	NA	NA	NA	NA	NA	NA	1.24707	0.940068	1.65432	0.125689	250	84093
Neurological	Sleep disorders	327	0.948	0.857	1.048	0.3	10311	362331	4	0.03	1.092	0.753	1.585	0.64	542	240996	1.081	0.686	1.706	0.74	300	10116	1.005	0.891	1.133	0.94	8635	28598	0.679213	0.533422	0.864851	0.00170242	834	82621
Dermatologic	Rosacea	695.3	1.097	0.922	1.306	0.3	1323	335314	3	0.56	1.4	0.848	2.313	0.19	225	241423	1.149	0.712	1.854	0.57	253	11196	NA	NA	NA	NA	NA	NA	1.04651	0.855894	1.27959	0.657649	845	82695
Neurological	Peripheral autonomic neuropathy	337.1	1.143	0.889	1.47	0.3	1427	138883	2	0.42	NA	NA	NA	NA	NA	NA	NA	NA	NA	NA	NA	NA	1.163	0.902	1.5	0.24	1412	54220	0.613671	0.133058	2.83028	0.531275	15	84663
Circulatory system	Other cardiac conduction disorders	426.8	1.276	0.807	2.015	0.3	359	140404	2	0.56	NA	NA	NA	NA	NA	NA	NA	NA	NA	NA	NA	NA	1.331	0.824	2.149	0.24	345	55767	0.824652	0.17715	3.83885	0.80592	14	84637
Digestive	Cholesterolosis of gallbladder	575.6	1.251	0.821	1.905	0.3	465	309326	3	0.39	1.104	0.653	1.865	0.71	315	241222	1.986	0.88	4.483	0.1	65	11988	0.773	0.19	3.152	0.72	85	56116	NA	NA	NA	NA	NA	NA
Dermatologic	Other local infections of skin and subcutaneous tissue	686	0.946	0.853	1.05	0.3	3070	330490	3	0.14	1.17	0.884	1.547	0.27	786	240616	1.21	0.755	1.938	0.43	249	11558	NA	NA	NA	NA	NA	NA	0.899949	0.802251	1.00954	0.0721845	2035	78316
Genitourinary	Inflammatory disease of cervix, vagina, and vulva	614.5	0.93	0.812	1.066	0.3	3251	325103	3	0.53	0.985	0.72	1.347	0.92	931	238613	1.173	0.729	1.888	0.51	352	9296	NA	NA	NA	NA	NA	NA	0.893464	0.762028	1.04757	0.165277	1968	77194
Neoplasms	Benign neoplasm of brain and other parts of nervous system	225	1.149	0.884	1.494	0.3	930	380740	3	0.07	1.098	0.787	1.53	0.58	593	240791	NA	NA	NA	NA	NA	NA	0.51	0.21	1.241	0.14	256	55562	1.62182	0.994796	2.64405	0.0524964	81	84387
Mental disorders	Suicidal ideation	297.1	0.862	0.65	1.142	0.3	1953	50643	1	NA	NA	NA	NA	NA	NA	NA	NA	NA	NA	NA	NA	NA	0.862	0.65	1.142	0.3	1953	50643	NA	NA	NA	NA	NA	NA
Endocrine/metabolic	Disorders of urea cycle metabolism	270.21	1.711	0.62	4.727	0.3	71	56221	1	NA	NA	NA	NA	NA	NA	NA	NA	NA	NA	NA	NA	NA	1.711	0.62	4.727	0.3	71	56221	NA	NA	NA	NA	NA	NA
Endocrine/metabolic	Type 1 diabetes	250.1	0.893	0.719	1.107	0.3	1748	389235	4	0.4	0.962	0.717	1.291	0.8	876	240018	1.507	0.577	3.937	0.4	48	11695	0.838	0.556	1.261	0.4	699	53914	0.61846	0.343039	1.11501	0.110057	125	83608
Respiratory	Pulmonary collapse; interstitial and compensatory emphysema	508	1.083	0.931	1.261	0.3	2502	334750	3	0.98	1.081	0.924	1.266	0.33	2395	239147	1.167	0.55	2.473	0.69	76	11015	NA	NA	NA	NA	NA	NA	1.03595	0.436448	2.45894	0.936165	31	84588
Circulatory system	Nonrheumatic mitral valve disorders	395.1	0.938	0.83	1.059	0.3	3888	386418	4	0.36	0.947	0.808	1.109	0.5	2453	238837	0.687	0.469	1.008	0.06	441	10282	1.07	0.759	1.508	0.7	719	53585	0.985991	0.743523	1.30753	0.92196	275	83714
Genitourinary	Abscess or ulceration of vulva	614.54	1.184	0.859	1.631	0.3	648	393081	4	0.22	1.27	0.641	2.518	0.49	143	241382	2.438	0.917	6.483	0.07	42	12029	0.598	0.246	1.452	0.26	265	55622	1.17492	0.760251	1.81576	0.467961	198	84048
Digestive	Constipation	563	0.917	0.778	1.081	0.3	4680	40863	1	NA	NA	NA	NA	NA	NA	NA	NA	NA	NA	NA	NA	NA	0.917	0.778	1.081	0.3	4680	40863	NA	NA	NA	NA	NA	NA
Respiratory	Respiratory failure	509.1	0.924	0.796	1.074	0.3	2813	390576	4	0.08	0.856	0.658	1.114	0.25	996	240623	0.743	0.17	3.257	0.69	25	11888	1.131	0.904	1.415	0.28	1541	53909	0.690916	0.501351	0.952156	0.0238473	251	84156
Musculoskeletal	Enthesopathy	726.1	0.969	0.913	1.029	0.3	14737	349981	4	0.21	0.953	0.835	1.086	0.47	4461	235700	0.985	0.541	1.794	0.96	163	10148	1.125	0.968	1.308	0.12	4789	39804	0.938568	0.870384	1.01209	0.099436	5324	64329
Musculoskeletal	Arthropathy associated with infections	711	0.798	0.519	1.227	0.3	345	152004	3	0.55	NA	NA	NA	NA	NA	NA	0.734	0.172	3.132	0.68	33	12000	1.058	0.541	2.067	0.87	231	55639	0.641923	0.349404	1.17934	0.153169	81	84365
Circulatory system	Peripheral angiopathy in diseases classified elsewhere	443.7	1.387	0.743	2.586	0.3	147	297818	2	0.23	1.165	0.588	2.309	0.66	132	241556	NA	NA	NA	NA	NA	NA	3.256	0.716	14.808	0.13	15	56262	NA	NA	NA	NA	NA	NA
Digestive	Hematemesis	578.1	0.888	0.709	1.114	0.3	1274	392381	4	0.96	0.859	0.638	1.155	0.31	854	240435	0.737	0.225	2.412	0.61	53	11988	0.922	0.453	1.876	0.82	232	55716	0.962854	0.629037	1.47382	0.861649	135	84242
Genitourinary	Other specified disorders of breast	613.8	1.244	0.819	1.89	0.31	332	325721	2	0.45	1.088	0.631	1.875	0.76	268	241240	NA	NA	NA	NA	NA	NA	NA	NA	NA	NA	NA	NA	1.50817	0.785058	2.89734	0.21739	64	84481
Genitourinary	Other disorders of bladder	596	1.061	0.946	1.19	0.31	5447	383010	4	0.88	1.037	0.895	1.202	0.63	3156	236617	1.035	0.565	1.896	0.91	138	11545	1.066	0.852	1.334	0.58	1981	50866	1.22305	0.846665	1.76676	0.283287	172	83982
Musculoskeletal	Other inflammatory spondylopathies	715	1.1	0.916	1.32	0.31	2390	389358	4	0.47	1.183	0.894	1.565	0.24	767	240830	1.641	0.826	3.261	0.16	80	11897	1.003	0.749	1.343	0.98	1405	53124	0.891612	0.517269	1.53686	0.679621	138	83507
Respiratory	Respiratory failure, insufficiency, arrest	509	0.933	0.815	1.067	0.31	3653	388864	4	0.1	0.911	0.731	1.135	0.41	1418	240114	0.465	0.169	1.279	0.14	100	11613	1.094	0.887	1.349	0.4	1867	53039	0.738931	0.543482	1.00467	0.0535754	268	84098
Endocrine/metabolic	Hypercalcemia	275.6	0.819	0.556	1.206	0.31	744	54619	1	NA	NA	NA	NA	NA	NA	NA	NA	NA	NA	NA	NA	NA	0.819	0.556	1.206	0.31	744	54619	NA	NA	NA	NA	NA	NA
Respiratory	Pneumococcal pneumonia	480.11	1.052	0.953	1.162	0.31	5912	387685	4	0.95	1.043	0.936	1.161	0.45	5144	235811	1.076	0.744	1.556	0.7	327	11736	1.07	0.654	1.751	0.79	358	55790	1.21716	0.728685	2.03309	0.452786	83	84348
Infectious diseases	Candidiasis	112	1.058	0.947	1.182	0.32	5738	378965	4	0.93	1.086	0.921	1.28	0.33	2253	239071	0.945	0.648	1.379	0.77	490	10825	1.04	0.834	1.296	0.73	2406	46494	1.06977	0.841019	1.36075	0.582691	589	82575
Musculoskeletal	Contracture of palmar fascia [Dupuytren's disease]	728.71	1.116	0.9	1.384	0.32	1047	336984	3	0.29	1.038	0.801	1.347	0.78	882	240666	0.708	0.25	2.006	0.52	47	12049	NA	NA	NA	NA	NA	NA	1.43869	0.951796	2.17465	0.0844223	118	84269
Circulatory system	Mitral valve disease	394.2	0.932	0.812	1.07	0.32	3147	305878	3	0.31	0.971	0.831	1.134	0.71	2512	238726	0.753	0.545	1.041	0.09	554	11083	1.246	0.498	3.117	0.64	81	56069	NA	NA	NA	NA	NA	NA
Circulatory system	Aortic aneurysm	442.1	0.895	0.72	1.113	0.32	1027	392868	4	0.74	0.849	0.598	1.205	0.36	511	241150	0.627	0.271	1.453	0.28	91	11801	0.862	0.469	1.586	0.63	243	55716	1.00781	0.719061	1.4125	0.963986	182	84201
Circulatory system	First degree AV block	426.21	0.891	0.708	1.12	0.32	1116	393225	4	0.45	0.922	0.688	1.234	0.58	692	240974	0.545	0.275	1.082	0.08	132	11935	1.105	0.639	1.913	0.72	247	55757	0.858431	0.418154	1.76228	0.677434	45	84559
Genitourinary	Postmenopausal bleeding	627.1	0.948	0.853	1.054	0.32	5658	321379	3	0.04	1.066	0.926	1.229	0.37	4389	230454	0.917	0.557	1.51	0.73	248	10948	NA	NA	NA	NA	NA	NA	0.807263	0.682809	0.9544	0.0122	1021	79977
Neoplasms	Thyroid cancer	193	1.215	0.825	1.79	0.32	485	393284	4	0.78	1.18	0.696	2.001	0.54	258	241311	1.306	0.393	4.338	0.66	49	11769	1.46	0.714	2.986	0.3	163	55628	0.604441	0.132745	2.75226	0.515084	15	84576
Respiratory	Bronchopneumonia and lung abscess	480.5	0.835	0.583	1.195	0.32	528	393984	4	0.36	0.944	0.566	1.574	0.83	247	241412	1.652	0.472	5.788	0.43	24	12072	0.817	0.382	1.747	0.6	199	55976	0.476944	0.213838	1.06377	0.0704648	58	84524
Digestive	Portal hypertension	571.81	1.211	0.826	1.775	0.33	463	309537	3	0.29	1.397	0.916	2.131	0.12	302	241377	0.72	0.168	3.085	0.66	33	12075	0.581	0.184	1.832	0.35	128	56085	NA	NA	NA	NA	NA	NA
Genitourinary	Premenopausal menorrhagia	627.4	0.8	0.511	1.252	0.33	378	94529	2	0.64	NA	NA	NA	NA	NA	NA	0.62	0.196	1.964	0.42	138	11831	NA	NA	NA	NA	NA	NA	0.836654	0.514121	1.36153	0.472861	240	82698
Circulatory system	Occlusion of cerebral arteries	433.2	0.952	0.863	1.05	0.33	4631	385874	4	0.03	1.019	0.872	1.19	0.81	2325	238870	0.522	0.302	0.902	0.02	232	11348	1.182	0.902	1.548	0.23	1065	54143	0.877212	0.756417	1.0173	0.0830786	1009	81513
Digestive	Obstruction of bile duct	575.2	0.867	0.651	1.155	0.33	757	381573	3	0.46	0.739	0.497	1.098	0.13	541	241014	NA	NA	NA	NA	NA	NA	1.231	0.536	2.824	0.62	120	56057	0.974024	0.603392	1.57231	0.914215	96	84502
Respiratory	Other diseases of Respiratory system, NEC	519.8	1.045	0.956	1.143	0.33	7630	382855	4	0.42	1.08	0.976	1.194	0.14	6141	233674	1.069	0.513	2.23	0.86	115	11952	0.781	0.524	1.165	0.23	851	54429	0.970678	0.77112	1.22188	0.799927	523	82800
Digestive	Diseases and other conditions of the tongue	529	1.119	0.892	1.403	0.33	1276	392324	4	0.65	1.105	0.82	1.489	0.51	766	240663	0.59	0.183	1.903	0.38	74	11941	1.073	0.601	1.913	0.81	324	55410	1.31606	0.823334	2.10364	0.251115	112	84310
Respiratory	Postnasal drip	475.9	0.774	0.463	1.295	0.33	561	55220	1	NA	NA	NA	NA	NA	NA	NA	NA	NA	NA	NA	NA	NA	0.774	0.463	1.295	0.33	561	55220	NA	NA	NA	NA	NA	NA
Neoplasms	Hemangioma of skin and subcutaneous tissue	228.1	0.823	0.555	1.218	0.33	819	54930	1	NA	NA	NA	NA	NA	NA	NA	NA	NA	NA	NA	NA	NA	0.823	0.555	1.218	0.33	819	54930	NA	NA	NA	NA	NA	NA
Neoplasms	Benign neoplasm of pituitary gland and craniopharyngeal duct (pouch)	227.3	1.279	0.78	2.097	0.33	244	337728	3	0.67	1.008	0.468	2.171	0.98	154	241455	1.815	0.634	5.193	0.27	52	11828	NA	NA	NA	NA	NA	NA	1.35646	0.596423	3.08502	0.467088	38	84445
Dermatologic	Seborrheic keratosis	702.2	1.039	0.962	1.121	0.33	8132	373200	4	0.66	1.156	0.956	1.398	0.13	1602	239147	0.804	0.246	2.635	0.72	47	10249	1.014	0.857	1.199	0.87	3876	45715	1.02028	0.926277	1.12383	0.683914	2607	78089
Musculoskeletal	Other disorders of soft tissues	729	0.915	0.764	1.094	0.33	2804	386552	4	0.82	0.811	0.576	1.142	0.23	750	240363	0.863	0.371	2.007	0.73	85	11727	0.991	0.772	1.271	0.94	1801	51867	0.883032	0.564822	1.38052	0.585333	168	82595
Hematopoietic	Other hemoglobinopathies	282.8	1.335	0.745	2.394	0.33	303	297368	2	0.54	1.563	0.724	3.375	0.26	160	241483	NA	NA	NA	NA	NA	NA	1.078	0.44	2.641	0.87	143	55885	NA	NA	NA	NA	NA	NA
Digestive	Diseases of the salivary glands	527	0.923	0.783	1.087	0.34	2893	388868	4	0.55	0.978	0.62	1.542	0.92	358	241109	1.256	0.761	2.072	0.37	180	11739	0.917	0.711	1.182	0.5	1948	52929	0.827249	0.626088	1.09304	0.182166	407	83091
Dermatologic	Circumscribed scleroderma	701.3	1.105	0.902	1.353	0.34	839	392860	4	0.14	2.415	1.008	5.786	0.05	46	241654	1.999	0.569	7.021	0.28	22	12012	1.336	0.806	2.215	0.26	322	55664	0.983374	0.77915	1.24113	0.887742	449	83530
Pregnancy complications	Preeclampsia and eclampsia	642.1	0.57	0.181	1.794	0.34	167	83413	1	NA	NA	NA	NA	NA	NA	NA	NA	NA	NA	NA	NA	NA	NA	NA	NA	NA	NA	NA	0.570079	0.181104	1.7945	0.336781	167	83413
Neoplasms	Malignant neoplasm of small intestine, including duodenum	159.2	1.295	0.764	2.196	0.34	138	326192	2	0.05	1.755	0.956	3.222	0.07	110	241587	NA	NA	NA	NA	NA	NA	NA	NA	NA	NA	NA	NA	0.506565	0.174049	1.47435	0.212129	28	84605
Musculoskeletal	Osteomyelitis	710.1	1.202	0.824	1.753	0.34	425	151932	3	0.23	NA	NA	NA	NA	NA	NA	1.258	0.487	3.245	0.64	48	11949	0.81	0.442	1.484	0.5	319	55451	1.66143	0.948088	2.91149	0.0761101	58	84532
Circulatory system	Chronic pericarditis	420.22	2.044	0.47	8.895	0.34	22	56250	1	NA	NA	NA	NA	NA	NA	NA	NA	NA	NA	NA	NA	NA	2.044	0.469	8.895	0.34	22	56250	NA	NA	NA	NA	NA	NA
Infectious diseases	Lyme disease	130.1	1.089	0.913	1.299	0.34	905	138728	2	0.19	NA	NA	NA	NA	NA	NA	NA	NA	NA	NA	NA	NA	0.426	0.105	1.728	0.23	127	56004	1.10576	0.926011	1.32041	0.266688	778	82724
Dermatologic	Diseases of hair and hair follicles	704	1.067	0.933	1.22	0.34	4745	381073	4	0.57	0.978	0.77	1.242	0.85	1479	238198	0.934	0.661	1.32	0.7	575	10524	1.174	0.948	1.454	0.14	2424	48603	1.14469	0.803344	1.63108	0.454482	267	83748
Musculoskeletal	Sacroiliitis NEC	715.1	1.136	0.873	1.476	0.34	1282	391594	4	0.69	1.335	0.645	2.765	0.44	114	241589	1.554	0.784	3.081	0.21	83	11951	1.006	0.713	1.418	0.97	1007	53876	1.16516	0.577082	2.35253	0.669816	78	84178
Digestive	Ascites (non malignant)	572	1.095	0.908	1.32	0.34	1504	324526	2	0.17	1.005	0.803	1.258	0.96	1335	240190	NA	NA	NA	NA	NA	NA	NA	NA	NA	NA	NA	NA	1.33292	0.948563	1.87302	0.0977805	169	84336
Genitourinary	Inflammatory disease of breast	613.1	1.158	0.855	1.568	0.34	699	324342	2	0.3	0.943	0.577	1.542	0.82	384	240868	NA	NA	NA	NA	NA	NA	NA	NA	NA	NA	NA	NA	1.31287	0.893586	1.9289	0.165508	315	83474
Neurological	Meningitis	320	1.229	0.802	1.886	0.34	331	381699	3	0.28	1.069	0.561	2.037	0.84	183	241389	NA	NA	NA	NA	NA	NA	2.184	0.948	5.033	0.07	90	56014	0.910161	0.415534	1.99356	0.813965	58	84296
Musculoskeletal	Rheumatoid arthritis and other inflammatory polyarthropathies	714	0.946	0.844	1.061	0.34	5428	383048	4	0.54	0.915	0.792	1.057	0.23	3481	237623	1.368	0.793	2.359	0.26	165	10918	0.915	0.679	1.233	0.56	1410	52175	0.998527	0.763081	1.30662	0.99143	372	82332
Neurological	Anterior horn cell disease	334.2	1.219	0.808	1.84	0.34	263	382362	3	0.6	1.164	0.672	2.017	0.59	184	241524	NA	NA	NA	NA	NA	NA	2.167	0.653	7.189	0.21	36	56211	1.0705	0.518207	2.2114	0.853984	43	84627
Infectious diseases	Gram positive septicemia	38.2	1.129	0.877	1.454	0.35	632	381658	3	0.38	1.437	0.94	2.195	0.09	292	241353	NA	NA	NA	NA	NA	NA	1.031	0.452	2.35	0.94	137	56099	0.980659	0.69679	1.38017	0.910815	203	84206
Musculoskeletal	Acquired foot deformities	735	1.038	0.96	1.121	0.35	11498	359908	4	0.38	1.05	0.943	1.169	0.37	6205	230808	0.628	0.148	2.665	0.53	36	11038	1.128	0.96	1.324	0.14	4078	40427	0.940792	0.804351	1.10038	0.445193	1179	77635
Pregnancy complications	Hypertension complicating pregnancy, childbirth, and the puerperium	642	1.245	0.786	1.973	0.35	611	137344	2	0.62	NA	NA	NA	NA	NA	NA	NA	NA	NA	NA	NA	NA	1.025	0.422	2.49	0.96	232	55620	1.33749	0.78088	2.29084	0.289542	379	81724
Endocrine/metabolic	Overweight, obesity and other hyperalimentation	278	0.97	0.911	1.034	0.35	21045	334268	4	0.03	1.026	0.951	1.108	0.51	12939	227056	0.682	0.47	0.99	0.04	668	8077	0.842	0.721	0.983	0.03	6111	20748	0.938794	0.787026	1.11983	0.482673	1327	78387
Endocrine/metabolic	Hyperaldosteronism	255.12	1.373	0.703	2.681	0.35	90	140728	2	0.78	NA	NA	NA	NA	NA	NA	NA	NA	NA	NA	NA	NA	1.573	0.488	5.078	0.45	55	56181	1.2852	0.568644	2.90472	0.546433	35	84547
Musculoskeletal	Osteomyelitis, periostitis, and other infections involving bone	710	1.191	0.823	1.725	0.35	444	151795	3	0.27	NA	NA	NA	NA	NA	NA	1.229	0.477	3.168	0.67	49	11929	0.84	0.47	1.499	0.55	336	55339	1.62983	0.932913	2.84737	0.0861602	59	84527
Mental disorders	Schizophrenia	295.1	1.184	0.829	1.691	0.35	694	379393	3	0.15	1.014	0.549	1.874	0.96	214	241319	NA	NA	NA	NA	NA	NA	0.898	0.505	1.598	0.71	428	53705	2.08195	1.06078	4.08614	0.0330506	52	84369
Endocrine/metabolic	Insulin pump user	250.3	1.28	0.759	2.157	0.35	309	54901	1	NA	NA	NA	NA	NA	NA	NA	NA	NA	NA	NA	NA	NA	1.28	0.759	2.157	0.35	309	54901	NA	NA	NA	NA	NA	NA
Endocrine/metabolic	Gout	274.1	0.932	0.803	1.082	0.35	1971	390510	4	0.62	1.072	0.814	1.411	0.62	723	240963	0.768	0.368	1.6	0.48	98	11787	0.804	0.524	1.234	0.32	618	54645	0.906226	0.740355	1.10926	0.339757	532	83115
Digestive	Periodontitis (acute or chronic)	523.3	0.967	0.902	1.038	0.35	7028	314360	3	0.98	0.933	0.6	1.449	0.76	544	240648	1.039	0.23	4.689	0.96	17	11938	NA	NA	NA	NA	NA	NA	0.968185	0.901695	1.03958	0.37309	6467	61774
Neoplasms	Malignant neoplasm of kidney, except pelvis	189.11	0.859	0.622	1.186	0.36	656	381740	3	0.66	0.874	0.599	1.275	0.48	489	241104	NA	NA	NA	NA	NA	NA	0.525	0.166	1.658	0.27	128	56010	0.983744	0.472127	2.04977	0.965099	39	84626
Respiratory	Other upper Respiratory disease	479	1.063	0.933	1.212	0.36	5037	382230	4	0.42	1.148	0.921	1.431	0.22	1438	239117	0.766	0.41	1.428	0.4	169	11086	1.098	0.906	1.331	0.34	3145	48840	0.875411	0.617984	1.24007	0.453906	285	83187
Hematopoietic	Congenital deficiency of other clotting factors (including factor VII)	286.12	1.33	0.725	2.44	0.36	173	326077	2	0.47	1.224	0.641	2.338	0.54	164	241444	NA	NA	NA	NA	NA	NA	NA	NA	NA	NA	NA	NA	2.44384	0.422091	14.1495	0.318618	9	84633
Neoplasms	Benign neoplasm of respiratory and intrathoracic organs	212	1.202	0.812	1.78	0.36	334	381797	3	0.23	1.691	0.925	3.091	0.09	132	241498	NA	NA	NA	NA	NA	NA	1.252	0.55	2.851	0.59	137	55992	0.773685	0.397904	1.50435	0.449465	65	84307
Circulatory system	Atherosclerosis of the extremities	440.2	1.081	0.915	1.278	0.36	1110	379624	3	0.04	2.418	1.256	4.654	0.01	70	241587	NA	NA	NA	NA	NA	NA	1.038	0.686	1.571	0.86	491	55154	1.01897	0.842193	1.23284	0.846744	549	82883
Neurological	Hydrocephalus	331.1	0.852	0.604	1.201	0.36	516	337690	3	0.19	0.676	0.42	1.088	0.11	401	241218	0.478	0.113	2.017	0.31	41	12007	NA	NA	NA	NA	NA	NA	1.22428	0.721915	2.07621	0.452742	74	84465
Respiratory	Pneumoconiosis	500.2	0.513	0.123	2.148	0.36	46	12029	1	NA	NA	NA	NA	NA	NA	NA	0.513	0.123	2.148	0.36	46	12029	NA	NA	NA	NA	NA	NA	NA	NA	NA	NA	NA	NA
Musculoskeletal	Other allied disorders of spine	721.8	0.837	0.57	1.229	0.36	642	381466	3	0.61	0.815	0.414	1.606	0.56	151	241545	NA	NA	NA	NA	NA	NA	0.965	0.566	1.645	0.9	454	55413	0.556059	0.212718	1.45358	0.231284	37	84508
Mental disorders	Delirium due to conditions classified elsewhere	290.2	0.919	0.763	1.105	0.37	1859	295713	2	0.88	0.913	0.745	1.118	0.38	1383	240309	NA	NA	NA	NA	NA	NA	0.948	0.602	1.491	0.82	476	55404	NA	NA	NA	NA	NA	NA
Musculoskeletal	Chronic osteomyelitis	710.12	0.687	0.304	1.557	0.37	197	55890	1	NA	NA	NA	NA	NA	NA	NA	NA	NA	NA	NA	NA	NA	0.687	0.304	1.557	0.37	197	55890	NA	NA	NA	NA	NA	NA
Digestive	Acute gastritis	535.1	0.891	0.693	1.146	0.37	1391	379712	3	0.41	0.778	0.531	1.14	0.2	589	240751	NA	NA	NA	NA	NA	NA	1.088	0.739	1.601	0.67	739	54450	0.745424	0.384268	1.44602	0.384822	63	84511
Digestive	Dental caries	521.1	0.952	0.856	1.06	0.37	7078	370391	4	0.32	1.086	0.871	1.354	0.47	1720	239096	1.419	0.695	2.896	0.34	97	11747	0.931	0.778	1.115	0.44	4112	38890	0.877345	0.739141	1.04139	0.134595	1149	80658
Circulatory system	Aortic ectasia	447.7	0.526	0.128	2.157	0.37	75	56209	1	NA	NA	NA	NA	NA	NA	NA	NA	NA	NA	NA	NA	NA	0.526	0.128	2.157	0.37	75	56209	NA	NA	NA	NA	NA	NA
Neurological	Nonspecific abnormal findings on radiological and other examination of skull and head	346.1	1.144	0.851	1.54	0.37	869	393124	4	0.08	1.735	0.945	3.185	0.08	113	241578	0.564	0.297	1.071	0.08	230	11570	1.285	0.843	1.958	0.24	511	55308	1.03302	0.27885	3.8269	0.96122	15	84668
Neurological	Abnormal movement	350	1.048	0.946	1.16	0.37	4801	330763	3	0.8	1.058	0.933	1.2	0.38	3690	237649	1.103	0.824	1.478	0.51	564	10284	NA	NA	NA	NA	NA	NA	0.985841	0.790804	1.22898	0.899108	547	82830
Endocrine/metabolic	Localized adiposity	278.3	0.688	0.302	1.567	0.37	235	67727	2	0.39	NA	NA	NA	NA	NA	NA	1	0.306	3.274	1	49	11980	0.487	0.155	1.525	0.22	186	55747	NA	NA	NA	NA	NA	NA
Neoplasms	Cancer of urinary organs (incl. kidney and bladder)	189	1.084	0.907	1.295	0.38	1565	335939	3	0.35	1.139	0.935	1.389	0.2	1397	239773	0.46	0.11	1.927	0.29	46	11896	NA	NA	NA	NA	NA	NA	0.929509	0.607644	1.42186	0.736075	122	84270
Genitourinary	Cyst or abscess of Bartholin's gland	614.53	1.281	0.741	2.216	0.38	159	95979	2	0.06	NA	NA	NA	NA	NA	NA	4.185	1.103	15.883	0.04	17	12076	NA	NA	NA	NA	NA	NA	1.00762	0.552557	1.83744	0.980252	142	83903
Genitourinary	Polyp of corpus uteri	622.1	0.949	0.847	1.065	0.38	5843	378259	4	0.25	0.975	0.841	1.13	0.74	4367	231652	1.484	0.862	2.557	0.15	162	11465	0.986	0.608	1.599	0.95	574	54849	0.83658	0.678227	1.0319	0.0955884	740	80293
Circulatory system	Atherosclerosis of native arteries of the extremities with intermittent claudication	440.22	0.761	0.415	1.394	0.38	319	55540	1	NA	NA	NA	NA	NA	NA	NA	NA	NA	NA	NA	NA	NA	0.761	0.415	1.394	0.38	319	55540	NA	NA	NA	NA	NA	NA
Musculoskeletal	Nontraumatic compartment syndrome	729.7	1.929	0.448	8.298	0.38	32	56239	1	NA	NA	NA	NA	NA	NA	NA	NA	NA	NA	NA	NA	NA	1.929	0.448	8.298	0.38	32	56239	NA	NA	NA	NA	NA	NA
Neoplasms	Breast cancer [female]	174.1	0.966	0.895	1.043	0.38	11228	313158	3	0.27	0.936	0.858	1.021	0.14	10303	223831	1.75	0.35	8.762	0.5	11	11214	NA	NA	NA	NA	NA	NA	1.07067	0.911304	1.2579	0.406307	914	78113
Infectious diseases	Septicemia	38	1.044	0.948	1.15	0.38	6262	374143	3	0.88	1.037	0.918	1.171	0.56	4316	237009	NA	NA	NA	NA	NA	NA	1.107	0.863	1.419	0.42	1396	53820	1.0245	0.835656	1.25601	0.815907	550	83314
Genitourinary	Dystrophy of female genital tract	624.1	1.16	0.833	1.615	0.38	472	337879	3	0.66	1.237	0.839	1.825	0.28	392	241245	1.306	0.445	3.832	0.63	31	12064	NA	NA	NA	NA	NA	NA	0.833676	0.379887	1.82953	0.650098	49	84570
Musculoskeletal	Hallux rigidus	735.23	0.915	0.751	1.116	0.38	1939	377942	3	0.7	0.996	0.753	1.318	0.98	952	240182	NA	NA	NA	NA	NA	NA	0.824	0.539	1.261	0.37	773	54409	0.852795	0.586123	1.2408	0.405249	214	83351
Circulatory system	Ischemic Heart Disease	411	0.972	0.913	1.035	0.38	13181	313561	3	0.27	1.006	0.933	1.086	0.87	10747	225619	0.866	0.67	1.121	0.27	1014	9254	NA	NA	NA	NA	NA	NA	0.911615	0.80549	1.03172	0.142809	1420	78688
Mental disorders	Impulse control disorder	312.3	1.386	0.662	2.898	0.39	203	67523	2	0.11	NA	NA	NA	NA	NA	NA	4.95	0.867	28.265	0.07	8	12112	1.049	0.465	2.369	0.91	195	55411	NA	NA	NA	NA	NA	NA
Genitourinary	Endometriosis	615	1.105	0.882	1.385	0.39	2005	329274	3	0.05	0.841	0.61	1.161	0.29	1367	237070	1.122	0.586	2.149	0.73	190	11345	NA	NA	NA	NA	NA	NA	1.55754	1.08277	2.24049	0.0169116	448	80859
Dermatologic	Other specified diffuse diseases of connective tissue	709.6	0.713	0.332	1.533	0.39	180	152620	3	0.51	NA	NA	NA	NA	NA	NA	0.903	0.214	3.807	0.89	43	12049	0.968	0.305	3.069	0.96	101	56142	0.344494	0.0803858	1.47633	0.151205	36	84429
Pregnancy complications	Miscarriage; stillbirth	634	1.19	0.802	1.765	0.39	792	88944	2	0.99	NA	NA	NA	NA	NA	NA	1.182	0.371	3.767	0.78	120	11534	NA	NA	NA	NA	NA	NA	1.19104	0.783058	1.8116	0.41389	672	77410
Digestive	Diaphragmatic hernia	550.2	1.026	0.968	1.086	0.39	19332	360291	4	0.95	1.03	0.966	1.099	0.36	16458	217359	1.033	0.725	1.472	0.86	402	11056	1.054	0.815	1.363	0.69	1602	50789	0.982051	0.832824	1.15802	0.829469	870	81087
Neurological	Obstructive sleep apnea	327.32	0.944	0.828	1.076	0.39	7504	40339	1	NA	NA	NA	NA	NA	NA	NA	NA	NA	NA	NA	NA	NA	0.944	0.828	1.076	0.39	7504	40339	NA	NA	NA	NA	NA	NA
Hematopoietic	Primary thrombocytopenia	287.31	0.814	0.51	1.301	0.39	359	394136	4	0.76	0.833	0.463	1.496	0.54	234	241384	1.132	0.256	4.993	0.87	23	12063	0.951	0.296	3.049	0.93	81	56130	0.393365	0.0889689	1.73921	0.218609	21	84559
Genitourinary	Chronic renal failure [CKD]	585.3	0.951	0.847	1.067	0.39	3530	333320	3	0.87	0.972	0.84	1.123	0.7	2788	238701	0.881	0.593	1.31	0.53	291	11221	NA	NA	NA	NA	NA	NA	0.92705	0.747317	1.15001	0.490909	451	83398
Neoplasms	Secondary malignant neoplasm of liver	198.4	0.94	0.816	1.083	0.39	3112	391299	4	0.14	0.968	0.824	1.136	0.69	2612	238989	0.266	0.084	0.844	0.02	118	11886	1.222	0.622	2.403	0.56	182	56074	0.858045	0.605827	1.21527	0.388628	200	84350
Musculoskeletal	Bursitis	726.3	1.075	0.911	1.269	0.39	1935	134773	2	0.9	NA	NA	NA	NA	NA	NA	NA	NA	NA	NA	NA	NA	1.092	0.81	1.473	0.56	1250	52596	1.06781	0.874844	1.30333	0.518836	685	82177
Respiratory	Pneumonia	480	0.974	0.916	1.035	0.39	13550	366892	4	0.09	1.014	0.929	1.106	0.76	8091	232195	1.16	0.884	1.522	0.28	623	10162	1.052	0.861	1.287	0.62	2356	50209	0.883544	0.799092	0.976922	0.0157155	2480	74326
Endocrine/metabolic	Secondary diabetes mellitus	249	1.156	0.829	1.613	0.39	772	55262	1	NA	NA	NA	NA	NA	NA	NA	NA	NA	NA	NA	NA	NA	1.156	0.829	1.613	0.39	772	55262	NA	NA	NA	NA	NA	NA
Mental disorders	Other persistent Mental disorders due to conditions classified elsewhere	290.3	0.822	0.523	1.29	0.39	555	53355	1	NA	NA	NA	NA	NA	NA	NA	NA	NA	NA	NA	NA	NA	0.822	0.523	1.29	0.39	555	53355	NA	NA	NA	NA	NA	NA
Genitourinary	Kidney replaced by transpant	587	1.243	0.754	2.049	0.39	214	382176	3	0.82	1.472	0.71	3.05	0.3	113	241506	NA	NA	NA	NA	NA	NA	0.986	0.238	4.089	0.98	52	56195	1.09596	0.499705	2.40368	0.819121	49	84475
Circulatory system	Atrial flutter	427.22	0.915	0.745	1.123	0.39	877	139716	2	0.96	NA	NA	NA	NA	NA	NA	NA	NA	NA	NA	NA	NA	0.908	0.625	1.318	0.61	550	55360	0.917696	0.718023	1.17289	0.492662	327	84356
Musculoskeletal	Flat foot	735.1	1.084	0.901	1.304	0.39	2192	375001	3	0.2	1.625	0.982	2.692	0.06	200	241497	NA	NA	NA	NA	NA	NA	1.068	0.821	1.389	0.62	1687	49917	0.953746	0.703898	1.29228	0.759939	305	83587
Genitourinary	Uterine/Uterovaginal prolapse	618.2	0.95	0.844	1.069	0.4	4354	328660	3	0.26	0.902	0.783	1.04	0.16	3793	234826	1.531	0.745	3.148	0.25	71	11848	NA	NA	NA	NA	NA	NA	1.03089	0.824328	1.28921	0.789742	490	81986
Respiratory	Orthopnea	513.32	0.648	0.238	1.763	0.4	134	56066	1	NA	NA	NA	NA	NA	NA	NA	NA	NA	NA	NA	NA	NA	0.648	0.238	1.763	0.4	134	56066	NA	NA	NA	NA	NA	NA
Musculoskeletal	Arthropathy associated with neurological disorders	713.5	1.403	0.642	3.065	0.4	77	140809	2	0.79	NA	NA	NA	NA	NA	NA	NA	NA	NA	NA	NA	NA	1.244	0.386	4.01	0.71	58	56181	1.54535	0.540802	4.41587	0.41651	19	84628
Respiratory	Acute and chronic tonsillitis	474	1.089	0.895	1.325	0.4	1967	369729	3	0.02	1.647	1.162	2.334	0.005	561	240398	NA	NA	NA	NA	NA	NA	0.796	0.476	1.33	0.38	685	53921	0.92887	0.710498	1.21436	0.58946	721	75410
Circulatory system	Polyarteritis nodosa and allied conditions	446	1.098	0.885	1.362	0.4	1067	392292	4	0.74	1.126	0.859	1.476	0.39	730	240795	1.037	0.442	2.434	0.93	73	11615	0.635	0.234	1.724	0.37	149	55787	1.15508	0.753349	1.77103	0.508527	115	84095
Neoplasms	Melanomas of skin	172.11	1.076	0.908	1.275	0.4	1960	391045	4	0.64	1.021	0.827	1.26	0.85	1534	239462	1.575	0.687	3.609	0.28	46	11909	1.376	0.744	2.546	0.31	197	55690	1.07291	0.756387	1.52189	0.693161	183	83984
Neoplasms	Cancer of bladder	189.2	1.106	0.876	1.396	0.4	942	393087	4	0.11	1.25	0.955	1.636	0.1	693	240742	0.471	0.112	1.975	0.3	42	12002	0.295	0.073	1.201	0.09	125	55971	0.937624	0.555419	1.58284	0.809497	82	84372
Neoplasms	Reticulosarcoma	202.22	0.762	0.407	1.43	0.4	79	140747	2	0.18	NA	NA	NA	NA	NA	NA	NA	NA	NA	NA	NA	NA	1.902	0.429	8.434	0.4	21	56302	0.625271	0.312421	1.2514	0.184687	58	84445
Dermatologic	Carbuncle and furuncle	686.1	1.128	0.853	1.492	0.4	981	324648	2	0.78	1.115	0.833	1.492	0.46	947	240074	NA	NA	NA	NA	NA	NA	NA	NA	NA	NA	NA	NA	1.29345	0.475283	3.52005	0.614442	34	84574
Neurological	Migrain with aura	340.1	0.929	0.784	1.102	0.4	3216	373835	3	0.98	0.864	0.44	1.697	0.67	225	241428	NA	NA	NA	NA	NA	NA	0.935	0.713	1.226	0.63	2103	51537	0.93304	0.73981	1.17674	0.558291	888	80870
Mental disorders	Mild cognitive impairment	292.2	1.091	0.891	1.337	0.4	1849	295385	2	0.95	1.104	0.711	1.713	0.66	271	241436	NA	NA	NA	NA	NA	NA	1.088	0.865	1.368	0.47	1578	53949	NA	NA	NA	NA	NA	NA
Musculoskeletal	Malunion and nonunion of fracture	733.8	0.78	0.437	1.392	0.4	377	55506	1	NA	NA	NA	NA	NA	NA	NA	NA	NA	NA	NA	NA	NA	0.78	0.437	1.392	0.4	377	55506	NA	NA	NA	NA	NA	NA
Mental disorders	Transient alteration of awareness	292.5	1.232	0.755	2.008	0.4	405	55412	1	NA	NA	NA	NA	NA	NA	NA	NA	NA	NA	NA	NA	NA	1.232	0.755	2.008	0.4	405	55412	NA	NA	NA	NA	NA	NA
Circulatory system	Atherosclerosis	440	1.063	0.921	1.226	0.4	1827	389964	4	0.19	1.618	0.999	2.621	0.05	174	241405	0.819	0.493	1.36	0.44	182	11482	1.164	0.87	1.558	0.31	887	54284	0.996338	0.827552	1.19955	0.9691	584	82793
Mental disorders	Anorexia nervosa	305.21	1.438	0.612	3.378	0.41	117	140460	2	0.97	NA	NA	NA	NA	NA	NA	NA	NA	NA	NA	NA	NA	1.451	0.531	3.965	0.47	101	56054	1.40281	0.277221	7.0986	0.682428	16	84406
Respiratory	Apnea	513.31	1.381	0.646	2.956	0.41	163	55865	1	NA	NA	NA	NA	NA	NA	NA	NA	NA	NA	NA	NA	NA	1.381	0.645	2.956	0.41	163	55865	NA	NA	NA	NA	NA	NA
Genitourinary	Lump or mass in breast	611.3	0.928	0.779	1.106	0.41	1603	330612	3	0.3	0.835	0.548	1.273	0.4	535	239844	1.369	0.808	2.321	0.24	185	9722	NA	NA	NA	NA	NA	NA	0.896833	0.72887	1.1035	0.303428	883	81046
Digestive	Impaction of intestine	560.2	1.132	0.845	1.518	0.41	1044	296657	2	0.48	1.281	0.817	2.01	0.28	277	241379	NA	NA	NA	NA	NA	NA	1.034	0.703	1.522	0.87	767	55278	NA	NA	NA	NA	NA	NA
Genitourinary	Glomerulonephritis	580.1	1.139	0.837	1.551	0.41	505	337585	3	0.27	1.089	0.765	1.55	0.64	438	241183	3.425	0.873	13.435	0.08	17	11990	NA	NA	NA	NA	NA	NA	1.01786	0.498984	2.0763	0.961183	50	84412
Hematopoietic	Primary hypercoagulable state	286.81	0.709	0.314	1.601	0.41	247	55644	1	NA	NA	NA	NA	NA	NA	NA	NA	NA	NA	NA	NA	NA	0.709	0.314	1.601	0.41	247	55644	NA	NA	NA	NA	NA	NA
Circulatory system	Peripheral vascular disease	443	1.06	0.923	1.218	0.41	2936	333742	3	0.04	1.145	0.984	1.333	0.08	2536	238534	0.627	0.362	1.085	0.1	226	11232	NA	NA	NA	NA	NA	NA	0.776647	0.500855	1.2043	0.258742	174	83976
Dermatologic	Hyperhidrosis	705.8	0.9	0.699	1.158	0.41	1249	391906	4	0.7	0.84	0.506	1.395	0.5	329	241289	0.889	0.503	1.573	0.69	230	11484	1.106	0.706	1.731	0.66	575	54710	0.738881	0.438967	1.2437	0.254678	115	84423
Dermatologic	Unspecified diffuse connective tissue disease	709.7	0.913	0.735	1.135	0.41	1797	391469	4	0.77	0.876	0.681	1.129	0.31	1385	239801	1.318	0.52	3.345	0.56	79	11821	0.776	0.345	1.747	0.54	252	55705	1.07067	0.597439	1.91874	0.818556	81	84142
Neoplasms	Breast cancer	174	0.969	0.898	1.045	0.41	11317	312283	3	0.35	0.942	0.864	1.027	0.18	10321	223752	1.761	0.352	8.814	0.49	11	11151	NA	NA	NA	NA	NA	NA	1.05662	0.903023	1.23634	0.491975	985	77380
Hematopoietic	Other vitamin B12 deficiency anemia	281.12	1.091	0.885	1.344	0.41	1895	391334	4	0.14	0.615	0.27	1.4	0.25	149	241518	2.14	0.925	4.954	0.08	46	11932	1.151	0.898	1.475	0.27	1595	53693	0.845278	0.507329	1.40835	0.518708	105	84191
Neurological	Nerve root lesions	353.2	0.794	0.455	1.386	0.42	464	139553	2	0.16	NA	NA	NA	NA	NA	NA	NA	NA	NA	NA	NA	NA	0.646	0.344	1.21	0.17	449	54919	1.68793	0.509155	5.59577	0.391939	15	84634
Musculoskeletal	Spondylosis and allied disorders	721	0.957	0.862	1.064	0.42	7755	374332	4	0.73	1.033	0.871	1.226	0.71	2094	239110	0.846	0.385	1.862	0.68	91	9988	0.917	0.782	1.075	0.29	5185	42297	0.912053	0.704548	1.18067	0.484582	385	82937
Dermatologic	Other specified diseases of hair and hair follicles	704.8	1.136	0.835	1.545	0.42	928	148704	3	0.45	NA	NA	NA	NA	NA	NA	0.805	0.405	1.6	0.54	142	11615	1.296	0.892	1.883	0.17	730	52612	0.955978	0.392944	2.32576	0.920942	56	84477
Neurological	Cerebral edema and compression of brain	348.2	0.854	0.582	1.252	0.42	651	308847	3	0.61	0.924	0.537	1.591	0.78	263	241392	0.589	0.256	1.354	0.21	130	11770	0.977	0.482	1.981	0.95	258	55685	NA	NA	NA	NA	NA	NA
Genitourinary	Other specified benign mammary dysplasias	610.8	1.164	0.806	1.68	0.42	442	325218	2	0.13	1.361	0.895	2.072	0.15	369	240873	NA	NA	NA	NA	NA	NA	NA	NA	NA	NA	NA	NA	0.698691	0.327575	1.49025	0.353552	73	84345
Neurological	Other paralytic syndromes	344	1.125	0.846	1.496	0.42	763	392784	4	0.95	1.038	0.672	1.605	0.87	364	241241	1.064	0.244	4.635	0.93	24	12020	1.274	0.741	2.189	0.38	298	55191	1.13297	0.646767	1.98469	0.662493	77	84332
Respiratory	Shortness of breath	512.7	1.026	0.964	1.091	0.42	14077	358615	4	0.2	1.085	0.966	1.217	0.17	4726	235758	0.537	0.193	1.488	0.23	82	9643	1.089	0.954	1.243	0.21	5849	41011	0.971703	0.88981	1.06113	0.522808	3420	72203
Genitourinary	Hydronephrosis	595	0.919	0.75	1.128	0.42	1987	306937	3	0.78	0.877	0.686	1.122	0.3	1276	240168	0.946	0.453	1.974	0.88	111	11713	1.044	0.686	1.589	0.84	600	55056	NA	NA	NA	NA	NA	NA
Neoplasms	Other benign neoplasm of uterus	218.2	0.789	0.443	1.405	0.42	466	296682	2	0.7	0.886	0.389	2.02	0.77	163	241258	NA	NA	NA	NA	NA	NA	0.705	0.314	1.583	0.4	303	55424	NA	NA	NA	NA	NA	NA
Circulatory system	Precordial pain	418.1	1.057	0.923	1.211	0.42	3735	388839	4	0.23	1.038	0.889	1.213	0.64	2987	238210	0.6	0.292	1.234	0.16	169	11500	1.42	0.923	2.185	0.11	451	54942	1.1045	0.723884	1.68526	0.644745	128	84187
Neurological	Hemiplegia	342	1.091	0.882	1.351	0.42	1323	380448	3	0.87	1.064	0.837	1.354	0.61	1015	240377	NA	NA	NA	NA	NA	NA	1.142	0.637	2.047	0.66	262	55683	1.30225	0.606943	2.79409	0.497756	46	84388
Musculoskeletal	Unspecified osteomyelitis	710.19	1.186	0.782	1.8	0.42	316	152290	3	0.55	NA	NA	NA	NA	NA	NA	1.317	0.51	3.405	0.57	47	11997	0.863	0.424	1.755	0.68	218	55743	1.4391	0.779516	2.65679	0.244546	51	84550
Infectious diseases	Aspergillosis	117.4	1.311	0.676	2.542	0.42	168	309934	3	0.08	0.661	0.269	1.625	0.37	126	241570	3.686	0.984	13.805	0.05	16	12108	2.243	0.522	9.644	0.28	26	56256	NA	NA	NA	NA	NA	NA
Neurological	Pain	338	1.12	0.847	1.481	0.42	766	336384	3	0.66	1.219	0.87	1.708	0.25	597	240919	0.872	0.417	1.826	0.72	99	11017	NA	NA	NA	NA	NA	NA	0.983725	0.501112	1.93114	0.961972	70	84448
Infectious diseases	Viral hepatitis B	70.2	1.445	0.585	3.565	0.42	103	55880	1	NA	NA	NA	NA	NA	NA	NA	NA	NA	NA	NA	NA	NA	1.445	0.585	3.565	0.42	103	55880	NA	NA	NA	NA	NA	NA
Digestive	Stomatitis and mucositis (ulcerative)	528.11	1.181	0.783	1.78	0.43	390	253378	2	0.64	1.215	0.792	1.864	0.37	352	241306	0.851	0.2	3.619	0.83	38	12072	NA	NA	NA	NA	NA	NA	NA	NA	NA	NA	NA	NA
Circulatory system	Other hypertrophic cardiomyopathy	425.12	1.208	0.756	1.931	0.43	183	338226	3	0.52	1.004	0.464	2.176	0.99	107	241596	0.796	0.24	2.642	0.71	35	12077	NA	NA	NA	NA	NA	NA	1.59063	0.808247	3.13036	0.17906	41	84553
Neoplasms	Colorectal cancer	153	1.057	0.921	1.213	0.43	2969	389686	4	0.73	1.096	0.938	1.282	0.25	2425	238490	1.071	0.454	2.527	0.88	64	11846	0.801	0.437	1.47	0.47	313	55243	0.956502	0.667464	1.37071	0.808579	167	84107
Neoplasms	Malignant neoplasm of gallbladder and extrahepatic bile ducts	159.3	0.836	0.536	1.306	0.43	264	394567	4	0.41	0.865	0.468	1.597	0.64	185	241522	1.068	0.236	4.83	0.93	17	12112	2.269	0.51	10.096	0.28	19	56290	0.543735	0.239968	1.23203	0.144297	43	84643
Mental disorders	Aphasia/speech disturbance	292.1	0.923	0.754	1.128	0.43	1442	336214	3	0.39	0.993	0.79	1.248	0.95	1223	240249	0.805	0.368	1.761	0.59	100	11638	NA	NA	NA	NA	NA	NA	0.681302	0.411037	1.12927	0.136639	119	84327
Digestive	Cholelithiasis	574.1	1.032	0.954	1.118	0.43	10218	369488	4	0.64	1.066	0.966	1.175	0.2	7597	228354	1.273	0.375	4.326	0.7	26	11444	0.893	0.656	1.217	0.47	1344	52203	0.987682	0.849022	1.14899	0.872418	1251	77487
Endocrine/metabolic	Chronic lymphocytic thyroiditis	245.21	1.134	0.828	1.553	0.43	757	392949	4	0.21	1.691	0.99	2.889	0.05	192	241410	0.72	0.399	1.301	0.28	223	11580	1.177	0.625	2.215	0.61	295	55446	0.977289	0.401694	2.37767	0.959611	47	84513
Dermatologic	Hirsutism	704.2	1.229	0.734	2.057	0.43	475	54781	1	NA	NA	NA	NA	NA	NA	NA	NA	NA	NA	NA	NA	NA	1.229	0.734	2.057	0.43	475	54781	NA	NA	NA	NA	NA	NA
Genitourinary	Postmenopausal atrophic vaginitis	627.3	1.044	0.938	1.161	0.43	2819	333852	3	0.02	1.292	1.031	1.62	0.03	1101	240069	1.292	0.926	1.804	0.13	334	11170	NA	NA	NA	NA	NA	NA	0.940937	0.826105	1.07173	0.359271	1384	82613
Neoplasms	Benign neoplasm of colon	208	0.977	0.922	1.035	0.43	20066	357599	4	0.78	0.975	0.906	1.051	0.51	13075	225326	0.903	0.678	1.204	0.49	706	9771	0.939	0.804	1.096	0.42	4836	42537	1.02377	0.902924	1.16078	0.713981	1449	79965
Dermatologic	Pityriasis	696.3	1.315	0.661	2.613	0.44	178	152544	3	0.37	NA	NA	NA	NA	NA	NA	2.996	0.651	13.792	0.16	19	12081	0.681	0.168	2.767	0.59	109	55924	1.29428	0.515665	3.24856	0.582732	50	84539
Digestive	Gastroparesis	536.3	1.221	0.739	2.02	0.44	389	55225	1	NA	NA	NA	NA	NA	NA	NA	NA	NA	NA	NA	NA	NA	1.221	0.739	2.02	0.44	389	55225	NA	NA	NA	NA	NA	NA
Neoplasms	Malignant neoplasm of head, face, and neck	195.3	1.337	0.643	2.783	0.44	110	68105	2	0.53	NA	NA	NA	NA	NA	NA	1.835	0.54	6.243	0.33	25	12062	1.121	0.449	2.798	0.81	85	56043	NA	NA	NA	NA	NA	NA
Dermatologic	Vitiligo	694.1	1.435	0.577	3.568	0.44	39	96698	2	0.66	NA	NA	NA	NA	NA	NA	1.879	0.414	8.539	0.41	19	12077	NA	NA	NA	NA	NA	NA	1.23032	0.39298	3.85183	0.721866	20	84621
Neoplasms	Cancer of tongue	145.2	1.333	0.644	2.762	0.44	110	241560	1	NA	1.333	0.644	2.762	0.44	110	241560	NA	NA	NA	NA	NA	NA	NA	NA	NA	NA	NA	NA	NA	NA	NA	NA	NA	NA
Endocrine/metabolic	Other disorders of carbohydrate transport and metabolism	271.9	1.768	0.418	7.483	0.44	36	56186	1	NA	NA	NA	NA	NA	NA	NA	NA	NA	NA	NA	NA	NA	1.768	0.418	7.483	0.44	36	56186	NA	NA	NA	NA	NA	NA
Neoplasms	Benign neoplasm of other female genital organs	221	0.812	0.478	1.378	0.44	418	393613	4	0.1	0.924	0.374	2.285	0.86	114	241448	4.599	0.909	23.277	0.07	11	12079	0.64	0.263	1.555	0.32	245	55707	0.388754	0.117827	1.28265	0.12084	48	84379
Mental disorders	Anxiety disorder	300.1	1.024	0.964	1.088	0.44	21419	338888	4	0.08	1.083	0.998	1.176	0.06	10432	230396	0.802	0.636	1.011	0.06	1380	7326	1.003	0.877	1.147	0.96	6964	24939	0.97066	0.841347	1.11985	0.683102	2643	76227
Genitourinary	Nephritis and nephropathy in diseases classified elsewhere	580.31	1.386	0.604	3.182	0.44	108	55968	1	NA	NA	NA	NA	NA	NA	NA	NA	NA	NA	NA	NA	NA	1.386	0.604	3.182	0.44	108	55968	NA	NA	NA	NA	NA	NA
Genitourinary	Noninflammatory disorders of cervix	619.3	0.901	0.692	1.174	0.44	1454	334069	3	0.73	0.88	0.654	1.185	0.4	1248	238362	1.193	0.547	2.603	0.66	129	11362	NA	NA	NA	NA	NA	NA	0.779356	0.327833	1.85276	0.572604	77	84345
Neurological	Nerve root and plexus disorders	353	0.935	0.788	1.11	0.44	2271	388611	4	0.27	0.942	0.715	1.24	0.67	940	240550	0.69	0.248	1.918	0.48	75	11743	0.626	0.387	1.014	0.06	771	54045	1.05724	0.821376	1.36083	0.66563	485	82273
Respiratory	Cough	512.8	1.028	0.957	1.105	0.44	12565	354932	4	0.68	1.05	0.884	1.248	0.58	2325	238740	1.095	0.876	1.368	0.43	1161	7112	1.068	0.938	1.216	0.32	6768	35074	0.9771	0.874756	1.09142	0.681539	2311	74006
Genitourinary	Renal failure NOS	585.2	0.926	0.76	1.128	0.44	1184	392295	4	0.13	0.998	0.706	1.41	0.99	529	240990	0.274	0.086	0.871	0.03	96	11638	1.219	0.732	2.032	0.45	283	55568	0.872172	0.659577	1.15329	0.337328	276	84099
Endocrine/metabolic	Thyroiditis	245	1.105	0.855	1.43	0.44	1104	391647	4	0.17	1.702	1.07	2.707	0.02	245	241311	0.842	0.495	1.433	0.53	249	11394	1.014	0.606	1.698	0.96	493	54881	0.882794	0.503858	1.54671	0.663058	117	84061
Circulatory system	Abnormal function study of cardiovascular system	429.2	1.109	0.851	1.444	0.45	968	380701	3	0.51	1.166	0.785	1.732	0.45	396	241210	NA	NA	NA	NA	NA	NA	1.2	0.793	1.814	0.39	512	55014	0.757888	0.377445	1.5218	0.435733	60	84477
Circulatory system	Myocardial infarction	411.2	0.962	0.87	1.063	0.45	5453	385217	4	0.72	0.998	0.882	1.13	0.98	3917	236664	0.802	0.483	1.332	0.39	191	11287	0.952	0.701	1.294	0.76	926	54029	0.884675	0.70432	1.11121	0.292155	419	83237
Neoplasms	Benign neoplasm of parathyroid gland	227.2	1.14	0.813	1.598	0.45	576	393974	4	0.44	0.943	0.623	1.429	0.78	434	241175	1.725	0.362	8.227	0.49	13	12070	1.402	0.613	3.209	0.42	110	56081	2.01467	0.777316	5.22169	0.149433	19	84648
Musculoskeletal	Kyphosis (acquired)	737.1	0.704	0.285	1.742	0.45	93	241619	1	NA	0.704	0.285	1.742	0.45	93	241619	NA	NA	NA	NA	NA	NA	NA	NA	NA	NA	NA	NA	NA	NA	NA	NA	NA	NA
Digestive	Ulcerative colitis (chronic)	555.21	1.172	0.778	1.765	0.45	414	325413	2	0.07	0.865	0.513	1.458	0.59	336	241261	NA	NA	NA	NA	NA	NA	NA	NA	NA	NA	NA	NA	1.90067	0.983007	3.67501	0.0562598	78	84152
Neoplasms	Colon cancer	153.2	1.064	0.907	1.248	0.45	2157	391161	4	0.36	1.14	0.954	1.363	0.15	1754	239455	1.041	0.407	2.659	0.93	53	11890	0.745	0.366	1.516	0.42	236	55515	0.784486	0.496058	1.24062	0.299288	114	84301
Digestive	Heartburn	530.9	1.048	0.928	1.185	0.45	3637	386039	4	0.66	1.153	0.913	1.455	0.23	1272	239639	1.019	0.597	1.74	0.95	226	11532	0.879	0.618	1.252	0.48	1087	53227	1.04173	0.883801	1.22788	0.625989	1052	81641
Musculoskeletal	Spondylosis without myelopathy	721.1	0.951	0.836	1.083	0.45	5966	377426	4	0.56	1.123	0.827	1.526	0.46	624	240742	1.277	0.569	2.863	0.55	61	10114	0.911	0.775	1.071	0.26	5036	42981	0.893184	0.643256	1.24022	0.499995	245	83589
Mental disorders	Attention deficit hyperactivity disorder	313.1	0.881	0.635	1.223	0.45	1402	148803	3	0.42	NA	NA	NA	NA	NA	NA	0.62	0.195	1.973	0.42	109	11689	0.745	0.461	1.205	0.23	889	53250	1.11375	0.684895	1.81114	0.664091	404	83864
Digestive	Acute pancreatitis	577.1	0.903	0.692	1.178	0.45	857	391781	4	0.81	1.014	0.587	1.75	0.96	231	240938	1.569	0.34	7.228	0.56	14	11931	0.926	0.541	1.583	0.78	407	55055	0.813725	0.555764	1.19142	0.289318	205	83857
Genitourinary	Fibroadenosis of breast	610.2	0.63	0.187	2.123	0.46	50	84435	1	NA	NA	NA	NA	NA	NA	NA	NA	NA	NA	NA	NA	NA	NA	NA	NA	NA	NA	NA	0.630192	0.187088	2.12276	0.456166	50	84435
Mental disorders	Tobacco use disorder	318	0.968	0.889	1.054	0.46	11317	350350	3	0.06	1.017	0.925	1.119	0.73	8641	229192	NA	NA	NA	NA	NA	NA	0.817	0.662	1.008	0.06	2474	37457	0.700028	0.44716	1.09589	0.11887	202	83701
Digestive	Other diseases of the teeth and supporting structures	525	0.957	0.853	1.074	0.46	5426	372765	4	0.2	1.164	0.927	1.461	0.19	1353	239535	1.254	0.436	3.607	0.68	47	11868	0.935	0.765	1.143	0.51	3237	38823	0.85245	0.709716	1.02389	0.0877379	789	82539
Digestive	Other disorders of stomach and duodenum	537	0.945	0.815	1.097	0.46	3481	388720	4	0.91	0.979	0.816	1.174	0.82	2134	238712	0.844	0.525	1.357	0.48	277	11432	0.88	0.624	1.241	0.47	1019	54123	0.971484	0.474153	1.99046	0.936993	51	84453
Genitourinary	Polyp of female genital organs	622	0.96	0.861	1.07	0.46	6273	318940	3	0.09	1.029	0.899	1.177	0.68	5146	228530	1.21	0.708	2.068	0.49	211	11158	NA	NA	NA	NA	NA	NA	0.804847	0.661958	0.978578	0.0294721	916	79252
Neurological	Acute pain	338.1	1.05	0.923	1.194	0.46	6410	384353	4	0.18	1.682	1.041	2.717	0.03	206	241377	0.619	0.222	1.731	0.36	63	11512	1.022	0.89	1.173	0.76	6071	47016	0.983725	0.501112	1.93114	0.961972	70	84448
Circulatory system	Other aneurysm	442	0.936	0.783	1.118	0.47	1594	391675	4	0.93	0.961	0.723	1.277	0.78	741	240832	0.844	0.493	1.446	0.54	182	11550	1.032	0.656	1.624	0.89	422	55288	0.898149	0.663273	1.2162	0.487366	249	84005
Neurological	Sleep apnea	327.3	1.03	0.952	1.114	0.47	11398	363859	4	0.52	1.175	0.964	1.432	0.11	1948	239247	0.805	0.244	2.654	0.72	44	11144	0.989	0.866	1.129	0.87	7186	36433	1.01828	0.909018	1.14067	0.754455	2220	77035
Digestive	Diseases of pancreas	577	0.943	0.805	1.105	0.47	2276	389450	4	0.92	0.988	0.775	1.26	0.92	1088	239960	0.971	0.555	1.7	0.92	152	11561	0.965	0.65	1.432	0.86	687	54458	0.872562	0.663897	1.14681	0.328271	349	83471
Circulatory system	Other cardiomyopathy	425.8	1.482	0.513	4.278	0.47	63	68342	2	0.28	NA	NA	NA	NA	NA	NA	2.832	0.577	13.9	0.2	10	12126	0.882	0.213	3.66	0.86	53	56216	NA	NA	NA	NA	NA	NA
Hematopoietic	Abnormal coagulation profile	286.9	0.819	0.478	1.404	0.47	370	55553	1	NA	NA	NA	NA	NA	NA	NA	NA	NA	NA	NA	NA	NA	0.819	0.478	1.404	0.47	370	55553	NA	NA	NA	NA	NA	NA
Mental disorders	Suicide or self-inflicted injury	297.2	0.864	0.581	1.283	0.47	700	240705	1	NA	0.864	0.581	1.283	0.47	700	240705	NA	NA	NA	NA	NA	NA	NA	NA	NA	NA	NA	NA	NA	NA	NA	NA	NA	NA
Endocrine/metabolic	Ovarian dysfunction	256	0.801	0.441	1.457	0.47	596	138327	2	0.67	NA	NA	NA	NA	NA	NA	NA	NA	NA	NA	NA	NA	0.853	0.44	1.651	0.64	453	54414	0.606434	0.149321	2.46289	0.484263	143	83913
Circulatory system	Angina pectoris	411.3	1.032	0.947	1.124	0.47	8344	379716	4	0.28	1.086	0.98	1.203	0.12	5420	233298	0.85	0.664	1.089	0.2	1090	10381	0.943	0.73	1.217	0.65	1615	52422	1.00818	0.734334	1.38414	0.959843	219	83615
Circulatory system	Pulmonary embolism and infarction, acute	415.11	1.104	0.845	1.443	0.47	715	151148	3	0.73	NA	NA	NA	NA	NA	NA	1.473	0.425	5.112	0.54	25	11881	1.188	0.809	1.745	0.38	547	54967	0.99483	0.672884	1.47081	0.979271	143	84300
Digestive	Duodenitis	535.6	1.056	0.911	1.225	0.47	3223	377032	3	0.05	1.1	0.945	1.281	0.22	2867	236981	NA	NA	NA	NA	NA	NA	0.418	0.172	1.013	0.05	324	55499	0.538274	0.183952	1.57508	0.2582	32	84552
Genitourinary	Renal colic	594.8	1.164	0.771	1.759	0.47	527	296607	2	0.35	0.971	0.553	1.704	0.92	276	240990	NA	NA	NA	NA	NA	NA	1.439	0.784	2.64	0.24	251	55617	NA	NA	NA	NA	NA	NA
Respiratory	Other diseases of Respiratory system, not elsewhere classified	519	1.03	0.95	1.118	0.47	9354	377501	4	0.5	1.073	0.972	1.185	0.16	6409	233236	0.939	0.576	1.53	0.8	268	11031	0.886	0.684	1.148	0.36	1793	51591	0.980104	0.815751	1.17757	0.830081	884	81643
Respiratory	Allergic rhinitis	476	1.04	0.934	1.159	0.47	8563	363174	4	0.89	1.02	0.812	1.28	0.87	1544	239931	1.12	0.732	1.714	0.6	367	9793	1.061	0.922	1.221	0.41	6285	30306	0.943739	0.693805	1.28371	0.712205	367	83144
Endocrine/metabolic	Other specified disorders of plasma protein metabolism	270.38	0.693	0.255	1.88	0.47	149	56027	1	NA	NA	NA	NA	NA	NA	NA	NA	NA	NA	NA	NA	NA	0.693	0.255	1.88	0.47	149	56027	NA	NA	NA	NA	NA	NA
Musculoskeletal	Pathologic fracture	743.2	0.907	0.695	1.184	0.47	1060	380971	3	0.37	1.447	0.652	3.208	0.36	58	241649	NA	NA	NA	NA	NA	NA	0.896	0.658	1.22	0.48	951	54730	0.674502	0.334426	1.3604	0.271281	51	84592
Hematopoietic	Polycythemia, secondary	289.8	1.169	0.763	1.791	0.47	367	394313	4	0.34	0.759	0.332	1.735	0.51	124	241582	1.322	0.45	3.888	0.61	28	12105	0.905	0.4	2.048	0.81	185	56008	2.01655	0.929305	4.37582	0.075985	30	84618
Endocrine/metabolic	Disorders of adrenal glands	255	1.087	0.865	1.365	0.48	1305	391806	4	0.77	1.205	0.843	1.722	0.31	498	241005	0.825	0.443	1.535	0.54	175	11550	1.111	0.716	1.723	0.64	536	55015	1.02477	0.603505	1.74008	0.927839	96	84236
Neurological	Chronic pain syndrome	355.1	1.061	0.902	1.246	0.48	4373	47998	1	NA	NA	NA	NA	NA	NA	NA	NA	NA	NA	NA	NA	NA	1.061	0.902	1.246	0.48	4373	47998	NA	NA	NA	NA	NA	NA
Respiratory	Abnormal findings examination of lungs	514	0.963	0.87	1.067	0.48	5485	382244	4	0.76	1.015	0.848	1.214	0.87	1921	239412	1.001	0.453	2.209	1	82	10527	0.997	0.821	1.211	0.98	2603	50881	0.896798	0.759337	1.05914	0.19946	879	81424
Neurological	Tics and choreas	333.3	1.7	0.395	7.313	0.48	30	56243	1	NA	NA	NA	NA	NA	NA	NA	NA	NA	NA	NA	NA	NA	1.7	0.395	7.313	0.48	30	56243	NA	NA	NA	NA	NA	NA
Neurological	Other conditions of brain	348	0.923	0.741	1.15	0.48	1701	391534	4	0.36	0.955	0.654	1.394	0.81	526	241083	0.753	0.379	1.497	0.42	151	11505	1.037	0.756	1.423	0.82	946	54572	0.497777	0.223782	1.10725	0.087229	78	84374
Endocrine/metabolic	Electrolyte imbalance	276.1	0.974	0.905	1.048	0.48	11297	373458	4	0.34	0.996	0.898	1.104	0.93	5648	235672	0.764	0.584	1	0.05	837	9658	0.982	0.833	1.158	0.83	3944	45617	0.996622	0.8513	1.16675	0.966431	868	82511
Respiratory	Bronchitis	497	1.065	0.895	1.267	0.48	2516	381893	4	0.27	0.898	0.603	1.339	0.6	456	241122	1.494	0.988	2.259	0.06	230	10772	1.073	0.827	1.39	0.6	1658	46332	0.90364	0.605451	1.34869	0.619956	172	83667
Genitourinary	Inflammatory diseases of female pelvic organs	614	0.96	0.858	1.074	0.48	5351	317730	3	0.76	1.009	0.84	1.213	0.92	2696	234334	0.995	0.647	1.528	0.98	464	8929	NA	NA	NA	NA	NA	NA	0.925121	0.796222	1.07489	0.309318	2191	74467
Musculoskeletal	Polymyalgia Rheumatica	717	1.051	0.915	1.208	0.48	2160	391332	4	0.55	1.017	0.85	1.218	0.85	1666	239898	0.831	0.327	2.109	0.7	59	11905	0.482	0.117	1.99	0.31	69	56058	1.14741	0.913319	1.44151	0.237545	366	83471
Mental disorders	Neurological disorders	292	0.971	0.895	1.053	0.48	9514	376731	4	0.07	1.013	0.898	1.142	0.83	4107	237008	0.805	0.585	1.109	0.18	554	10333	1.075	0.922	1.254	0.36	4145	46520	0.812492	0.677524	0.974347	0.0250681	708	82870
Infectious diseases	Venereal diseases due to Chlamydia trachomatis	90.3	1.295	0.632	2.65	0.48	260	139692	2	0.99	NA	NA	NA	NA	NA	NA	NA	NA	NA	NA	NA	NA	1.298	0.479	3.518	0.61	139	55956	1.29044	0.460641	3.61503	0.627574	121	83736
Respiratory	Acute pharyngitis	465.2	1.051	0.915	1.207	0.48	4889	375117	4	0.55	1.243	0.87	1.776	0.23	529	240972	0.912	0.604	1.375	0.66	515	9366	1.099	0.896	1.348	0.37	3070	43263	0.944379	0.725126	1.22993	0.671152	775	81516
Neurological	Disorders of the autonomic nervous system	337	1.082	0.87	1.345	0.48	1774	391963	4	0.96	1.158	0.604	2.22	0.66	135	241534	0.994	0.477	2.072	0.99	113	11908	1.099	0.853	1.418	0.46	1490	53958	0.896259	0.381096	2.10782	0.801799	36	84563
Digestive	Diseases of lips	528.5	1.131	0.802	1.593	0.48	625	308891	3	0.62	1.07	0.693	1.654	0.76	376	241153	1.512	0.741	3.084	0.26	90	11961	0.901	0.369	2.203	0.82	159	55777	NA	NA	NA	NA	NA	NA
Mental disorders	Anxiety disorders	300	1.021	0.963	1.084	0.48	21558	327210	4	0.16	1.083	0.999	1.175	0.05	10703	229934	0.873	0.693	1.099	0.25	1328	6963	0.947	0.819	1.096	0.47	6059	17561	0.985085	0.872433	1.11228	0.808375	3468	72752
Dermatologic	Vascular disorders of skin	694.3	0.742	0.321	1.713	0.48	40	84563	1	NA	NA	NA	NA	NA	NA	NA	NA	NA	NA	NA	NA	NA	NA	NA	NA	NA	NA	NA	0.741755	0.321175	1.71309	0.484233	40	84563
Circulatory system	Subarachnoid hemorrhage	430.1	0.902	0.676	1.204	0.48	669	393324	4	0.69	0.84	0.545	1.295	0.43	424	240994	0.635	0.226	1.786	0.39	56	11935	1.467	0.529	4.067	0.46	68	56153	0.949634	0.600129	1.50269	0.825322	121	84242
Mental disorders	Symptoms involving head and neck	293	1.088	0.858	1.38	0.49	983	390444	4	0.03	1.683	1.085	2.611	0.02	341	240927	1.219	0.357	4.169	0.75	27	11900	1.502	0.793	2.846	0.21	207	55587	0.780242	0.56307	1.08118	0.13596	408	82030
Digestive	Sialoadenitis	527.2	0.91	0.697	1.187	0.49	771	380442	3	0.18	1.296	0.761	2.205	0.34	204	241381	NA	NA	NA	NA	NA	NA	1.074	0.585	1.971	0.82	281	55569	0.732908	0.513049	1.04699	0.0877031	286	83492
Genitourinary	Abnormal findings on mammogram or breast exam	611	0.94	0.79	1.119	0.49	1623	329663	3	0.14	0.838	0.559	1.257	0.39	569	239766	1.56	0.917	2.654	0.1	171	8851	NA	NA	NA	NA	NA	NA	0.896833	0.72887	1.1035	0.303428	883	81046
Endocrine/metabolic	Hypoparathyroidism	252.2	1.141	0.785	1.659	0.49	398	394164	4	0.59	0.88	0.501	1.548	0.66	228	241461	1.023	0.358	2.925	0.97	44	12060	1.443	0.526	3.959	0.48	80	56123	1.57263	0.792538	3.12056	0.195343	46	84520
Endocrine/metabolic	Hypocalcemia	275.51	0.842	0.518	1.37	0.49	399	140064	2	0.62	NA	NA	NA	NA	NA	NA	NA	NA	NA	NA	NA	NA	0.761	0.404	1.431	0.4	355	55484	0.976791	0.456353	2.09075	0.951774	44	84580
Mental disorders	Alcoholism	317.1	1.037	0.935	1.151	0.49	7147	367242	3	0.56	1.057	0.94	1.189	0.35	5237	235903	NA	NA	NA	NA	NA	NA	0.882	0.646	1.204	0.43	1604	48530	1.06897	0.769971	1.48408	0.690319	306	82809
Musculoskeletal	Juvenile osteochondrosis	732.1	1.313	0.606	2.845	0.49	117	326009	2	0.33	1.037	0.417	2.575	0.94	103	241578	NA	NA	NA	NA	NA	NA	NA	NA	NA	NA	NA	NA	2.42645	0.559908	10.5154	0.236106	14	84431
Dermatologic	Other specified diseases of sebaceous glands	706.8	0.935	0.773	1.131	0.49	2364	146796	3	0.74	NA	NA	NA	NA	NA	NA	1.04	0.726	1.49	0.83	408	10972	0.88	0.687	1.126	0.31	1870	51349	0.982928	0.580908	1.66317	0.948834	86	84475
Genitourinary	Absent or infrequent menstruation	626.11	0.876	0.601	1.277	0.49	1311	145695	3	0.49	NA	NA	NA	NA	NA	NA	1.25	0.582	2.685	0.57	207	10704	0.832	0.514	1.344	0.45	902	51767	0.596949	0.219283	1.62506	0.312635	202	83224
Genitourinary	Chronic glomerulonephritis, NOS	580.14	1.138	0.787	1.646	0.49	382	337968	3	0.06	1.003	0.676	1.489	0.99	363	241310	10.849	1.425	82.592	0.02	5	12056	NA	NA	NA	NA	NA	NA	1.66083	0.499168	5.52589	0.408161	14	84602
Genitourinary	Pyelonephritis	590	1.036	0.936	1.148	0.49	3703	384988	4	0.24	1.017	0.787	1.315	0.9	1202	240028	1.57	1.001	2.462	0.05	199	11537	1.184	0.819	1.712	0.37	721	54289	0.995465	0.881871	1.12369	0.941392	1581	79134
Musculoskeletal	Derangement of joint, non-traumatic	742	0.912	0.7	1.188	0.49	996	334765	3	0.36	1.106	0.735	1.664	0.63	454	240949	0.867	0.568	1.323	0.51	376	10979	NA	NA	NA	NA	NA	NA	0.656457	0.356044	1.21035	0.177536	166	82837
Musculoskeletal	Pyogenic arthritis	711.1	0.849	0.53	1.358	0.49	247	152506	3	0.21	NA	NA	NA	NA	NA	NA	0.736	0.172	3.146	0.68	32	12058	1.371	0.669	2.809	0.39	153	55966	0.562797	0.282534	1.12107	0.102065	62	84482
Genitourinary	Disorders of uterus, NEC	619.2	1.058	0.899	1.245	0.5	3354	382955	4	0.2	1.034	0.846	1.263	0.74	2177	237324	1.539	0.937	2.528	0.09	220	11160	1.075	0.737	1.567	0.71	882	50138	0.583357	0.274411	1.24013	0.161318	75	84333
Genitourinary	Pelvic inflammatory disease (PID)	614.3	1.133	0.79	1.625	0.5	620	335522	3	0.31	0.862	0.482	1.542	0.62	385	240663	0.679	0.16	2.876	0.6	60	11859	NA	NA	NA	NA	NA	NA	1.45026	0.893898	2.35292	0.132152	175	83000
Neurological	Myasthenia gravis	358.1	1.312	0.6	2.869	0.5	85	241587	1	NA	1.312	0.6	2.869	0.5	85	241587	NA	NA	NA	NA	NA	NA	NA	NA	NA	NA	NA	NA	NA	NA	NA	NA	NA	NA
Respiratory	Hypoventilation	513.3	0.898	0.659	1.224	0.5	787	393286	4	0.74	1.031	0.448	2.37	0.94	108	241601	0.72	0.219	2.368	0.59	49	12021	1.026	0.661	1.591	0.91	543	55239	0.710654	0.402857	1.25362	0.238217	87	84425
Genitourinary	Cystic mastopathy	610.1	1.16	0.755	1.783	0.5	356	324883	2	0.03	1.485	0.914	2.414	0.11	272	240766	NA	NA	NA	NA	NA	NA	NA	NA	NA	NA	NA	NA	0.474122	0.188084	1.19516	0.113642	84	84117
Circulatory system	Other forms of chronic heart disease	414	0.943	0.796	1.118	0.5	2268	390400	4	0.41	0.971	0.802	1.176	0.77	1646	239998	1.131	0.625	2.044	0.68	116	11665	0.757	0.459	1.251	0.28	485	54103	0.351519	0.0800804	1.54302	0.165973	21	84634
Neurological	Abnormal reflex	350.5	1.337	0.575	3.109	0.5	115	68181	2	0.86	NA	NA	NA	NA	NA	NA	1.446	0.424	4.931	0.56	40	12046	1.247	0.39	3.986	0.71	75	56135	NA	NA	NA	NA	NA	NA
Neurological	Epilepsy	345.1	1.086	0.854	1.382	0.5	1493	391478	4	0.22	1.066	0.729	1.558	0.74	482	241036	3.778	0.987	14.467	0.05	13	11815	0.937	0.65	1.35	0.73	943	54275	1.37861	0.712559	2.66723	0.340325	55	84352
Mental disorders	Dementia with cerebral degenerations	290.12	1.208	0.696	2.095	0.5	113	140852	2	0.65	NA	NA	NA	NA	NA	NA	NA	NA	NA	NA	NA	NA	1.379	0.623	3.05	0.43	76	56215	1.06754	0.49654	2.29517	0.867093	37	84637
Endocrine/metabolic	Unspecified disorder of lipoid metabolism	272.9	0.905	0.675	1.213	0.5	567	380814	3	0.49	1.156	0.702	1.903	0.57	232	241464	NA	NA	NA	NA	NA	NA	0.844	0.345	2.063	0.71	162	55486	0.786043	0.528999	1.16799	0.233473	173	83864
Endocrine/metabolic	Mineral deficiency NEC	262	0.931	0.755	1.148	0.5	1992	392395	4	0.72	0.827	0.519	1.316	0.42	397	241275	0.783	0.443	1.384	0.4	254	11814	0.919	0.641	1.317	0.65	971	55081	1.09403	0.75595	1.5833	0.633723	370	84225
Musculoskeletal	Osteoarthrosis involving more than one site, but not specified as generalized	740.3	1.091	0.845	1.409	0.5	480	138753	2	0.85	NA	NA	NA	NA	NA	NA	NA	NA	NA	NA	NA	NA	1.032	0.543	1.959	0.92	208	54943	1.10259	0.834053	1.45758	0.492858	272	83810
Neoplasms	Secondary malignant neoplasm of skin	198.7	1.172	0.734	1.869	0.51	239	394612	4	0.38	1.147	0.635	2.074	0.65	178	241524	1.481	0.501	4.378	0.48	29	12103	2.473	0.55	11.128	0.24	19	56294	0.396058	0.0867853	1.80747	0.231792	13	84691
Endocrine/metabolic	Testicular hypofunction	257.1	0.62	0.151	2.542	0.51	80	55918	1	NA	NA	NA	NA	NA	NA	NA	NA	NA	NA	NA	NA	NA	0.62	0.151	2.543	0.51	80	55918	NA	NA	NA	NA	NA	NA
Infectious diseases	Staphylococcus infections	41.1	0.934	0.765	1.142	0.51	1991	378745	3	0.89	0.91	0.72	1.151	0.43	1356	239657	NA	NA	NA	NA	NA	NA	0.982	0.646	1.495	0.93	613	54486	1.11192	0.426332	2.90002	0.828281	22	84602
Endocrine/metabolic	Secondary hypothyroidism	244.1	0.944	0.795	1.121	0.51	2486	389797	4	0.09	0.778	0.606	1	0.05	1377	239970	0.822	0.498	1.356	0.44	252	11549	1.112	0.75	1.649	0.6	659	54518	1.32473	0.919975	1.90757	0.130632	198	83760
Endocrine/metabolic	Disorders of mineral metabolism	275	1.041	0.925	1.171	0.51	4908	385772	4	0.55	1.115	0.953	1.304	0.18	2403	239093	1.263	0.528	3.02	0.6	57	11384	0.933	0.749	1.162	0.54	2223	51149	0.954221	0.682316	1.33448	0.784216	225	84146
Infectious diseases	Herpes zoster with nervous system complications	53.1	0.767	0.349	1.686	0.51	149	140513	2	0.9	NA	NA	NA	NA	NA	NA	NA	NA	NA	NA	NA	NA	0.737	0.271	2.005	0.55	132	55886	0.818959	0.229186	2.92642	0.758555	17	84627
Neoplasms	Cancer of larynx, pharynx, nasal cavities	149	1.157	0.749	1.788	0.51	281	394209	4	0.5	1.378	0.777	2.442	0.27	166	241487	1.743	0.376	8.075	0.48	15	12081	1.144	0.357	3.669	0.82	66	56077	0.602187	0.22888	1.58437	0.30414	34	84564
Endocrine/metabolic	Testicular dysfunction	257	0.626	0.153	2.568	0.52	79	55908	1	NA	NA	NA	NA	NA	NA	NA	NA	NA	NA	NA	NA	NA	0.626	0.153	2.568	0.52	79	55908	NA	NA	NA	NA	NA	NA
Genitourinary	Nephritis and nephropathy without mention of glomerulonephritis	580.3	1.15	0.754	1.756	0.52	354	393768	4	0.3	0.86	0.376	1.971	0.72	109	241561	1.57	0.646	3.814	0.32	47	11947	1.444	0.758	2.751	0.26	176	55690	0.373444	0.0858192	1.62505	0.189243	22	84570
Endocrine/metabolic	Gout and other crystal arthropathies	274	0.951	0.816	1.108	0.52	1544	335455	3	0.64	1.036	0.8	1.341	0.79	886	240735	0.762	0.366	1.588	0.47	98	11694	NA	NA	NA	NA	NA	NA	0.91989	0.756221	1.11898	0.40353	560	83026
Mental disorders	Mood disorders	296	0.97	0.885	1.064	0.52	9099	335509	4	0.22	0.853	0.603	1.207	0.37	770	240401	0.565	0.322	0.99	0.05	377	8535	0.989	0.841	1.161	0.89	4974	16295	1.00017	0.886305	1.12866	0.997795	2978	70278
Endocrine/metabolic	Disorders of fluid, electrolyte, and acid-base balance	276	0.977	0.908	1.05	0.52	9698	324435	3	0.5	0.996	0.912	1.087	0.93	7926	233090	0.84	0.641	1.102	0.21	760	9136	NA	NA	NA	NA	NA	NA	0.965652	0.833743	1.11843	0.640934	1012	82209
Endocrine/metabolic	Thyrotoxicosis with or without goiter	242	0.952	0.82	1.106	0.52	2865	375057	3	0.37	0.922	0.748	1.138	0.45	1708	239268	NA	NA	NA	NA	NA	NA	1.217	0.837	1.77	0.3	696	53390	0.889463	0.687362	1.15099	0.373091	461	82399
Circulatory system	Aneurysm of artery of lower extremity	442.3	1.354	0.534	3.433	0.52	54	241650	1	NA	1.354	0.534	3.433	0.52	54	241650	NA	NA	NA	NA	NA	NA	NA	NA	NA	NA	NA	NA	NA	NA	NA	NA	NA	NA
Neoplasms	Cancer of other female genital organs	184	1.051	0.902	1.226	0.52	2363	389243	4	0.95	1.036	0.835	1.285	0.75	1422	239571	0.897	0.268	3	0.86	36	11775	0.966	0.602	1.55	0.89	516	54859	1.10578	0.859614	1.42244	0.433863	389	83038
Musculoskeletal	Other and unspecified disc disorder	722.9	1.042	0.919	1.181	0.52	4438	385458	4	0.08	1.09	0.925	1.284	0.3	2629	238122	3.995	1.183	13.493	0.03	13	11709	1.05	0.779	1.415	0.75	1322	53540	0.865099	0.664205	1.12675	0.282461	474	82087
Respiratory	Obstructive chronic bronchitis	496.21	0.962	0.855	1.083	0.52	3980	387576	4	0.58	0.896	0.759	1.058	0.19	2190	239149	1.245	0.717	2.162	0.44	126	11851	1.039	0.8	1.349	0.77	1295	53290	0.997672	0.78349	1.27041	0.98492	369	83286
Endocrine/metabolic	Nonspecific abnormal results of other endocrine function study	259.1	0.633	0.156	2.579	0.52	96	56156	1	NA	NA	NA	NA	NA	NA	NA	NA	NA	NA	NA	NA	NA	0.633	0.156	2.579	0.52	96	56156	NA	NA	NA	NA	NA	NA
Digestive	Gastrointestinal complications	569.2	1.121	0.788	1.595	0.53	613	393515	4	0.27	1.043	0.644	1.689	0.87	287	241344	1.795	0.608	5.301	0.29	32	11898	0.711	0.335	1.51	0.37	270	55641	2.09888	0.821656	5.36148	0.121276	24	84632
Hematopoietic	Megaloblastic anemia	281.1	1.054	0.896	1.239	0.53	2875	389696	4	0.3	0.943	0.716	1.241	0.67	913	240547	1.831	0.883	3.795	0.1	66	11828	1.133	0.892	1.439	0.31	1751	53271	0.909798	0.598705	1.38254	0.657927	145	84050
Respiratory	Chronic tonsillitis and adenoiditis	474.2	1.095	0.828	1.447	0.53	1040	375241	3	0.04	1.704	1.095	2.652	0.02	299	240975	NA	NA	NA	NA	NA	NA	0.877	0.468	1.646	0.68	408	55082	0.789207	0.509405	1.2227	0.289223	333	79184
Genitourinary	Nephritis and nephropathy with pathological lesion	580.32	0.842	0.495	1.433	0.53	258	394119	4	0.71	0.86	0.376	1.971	0.72	109	241561	1.171	0.405	3.383	0.77	41	12006	0.867	0.272	2.763	0.81	87	55967	0.398055	0.0910311	1.74059	0.221062	21	84585
Hematopoietic	Secondary thrombocytopenia	287.32	0.793	0.386	1.628	0.53	187	140699	2	0.49	NA	NA	NA	NA	NA	NA	NA	NA	NA	NA	NA	NA	0.91	0.401	2.066	0.82	168	56033	0.49999	0.111414	2.2438	0.365511	19	84666
Digestive	Other disorders of biliary tract	575.8	0.933	0.753	1.157	0.53	1519	392214	4	0.3	0.865	0.656	1.141	0.31	955	240445	0.671	0.339	1.33	0.25	155	11748	1.37	0.849	2.211	0.2	362	55497	0.939174	0.470905	1.87309	0.858593	47	84524
Mental disorders	Pervasive developMental disorders	313	0.913	0.687	1.212	0.53	1613	147870	3	0.92	NA	NA	NA	NA	NA	NA	0.782	0.342	1.787	0.56	160	11569	0.918	0.616	1.366	0.67	1011	52825	0.951334	0.597796	1.51396	0.833309	442	83476
Hematopoietic	Purpura and other hemorrhagic conditions	287	0.951	0.812	1.113	0.53	2615	389851	4	0.41	1.034	0.818	1.307	0.78	1198	240259	0.769	0.495	1.196	0.24	317	11359	1.054	0.765	1.452	0.75	899	54349	0.7743	0.531395	1.12824	0.182937	201	83884
Digestive	Disturbances in tooth eruption	520.2	1.093	0.828	1.443	0.53	1289	379138	3	0.83	1.176	0.754	1.833	0.47	443	240361	NA	NA	NA	NA	NA	NA	1.104	0.713	1.709	0.66	616	55135	0.932218	0.503577	1.72572	0.823236	230	83642
Neurological	Other CNS infection and poliomyelitis	324	0.901	0.65	1.249	0.53	325	337988	3	0.81	0.871	0.443	1.714	0.69	165	241489	1.458	0.327	6.495	0.62	20	12087	NA	NA	NA	NA	NA	NA	0.882103	0.599815	1.29724	0.523811	140	84412
Neoplasms	Cancer of liver and intrahepatic bile duct	155	0.894	0.627	1.274	0.53	475	394213	4	0.89	0.767	0.455	1.295	0.32	289	241414	0.886	0.203	3.873	0.87	27	12062	1.043	0.422	2.581	0.93	102	56135	1.02934	0.555608	1.90699	0.926765	57	84602
Neurological	Epilepsy, recurrent seizures, convulsions	345	0.955	0.827	1.103	0.53	3689	385088	4	0.59	0.908	0.76	1.086	0.29	2410	238013	0.627	0.147	2.671	0.53	38	11328	0.978	0.696	1.373	0.9	1052	52229	1.17246	0.81937	1.67772	0.384147	189	83518
Hematopoietic	Hypercoagulable state	286.8	0.788	0.37	1.676	0.54	261	55598	1	NA	NA	NA	NA	NA	NA	NA	NA	NA	NA	NA	NA	NA	0.788	0.37	1.676	0.54	261	55598	NA	NA	NA	NA	NA	NA
Infectious diseases	Intestinal e.coli	8.51	1.355	0.518	3.548	0.54	27	84665	1	NA	NA	NA	NA	NA	NA	NA	NA	NA	NA	NA	NA	NA	NA	NA	NA	NA	NA	NA	1.35535	0.517792	3.5477	0.535698	27	84665
Infectious diseases	Dermatophytosis / Dermatomycosis	110	0.958	0.838	1.096	0.54	2000	332895	3	0.96	1.002	0.507	1.979	1	154	241520	1.001	0.68	1.475	0.99	391	10639	NA	NA	NA	NA	NA	NA	0.950407	0.820597	1.10075	0.497242	1455	80736
Circulatory system	Chronic pulmonary heart disease	415.2	0.93	0.739	1.17	0.54	1292	392100	4	0.75	1.023	0.679	1.542	0.91	344	241272	0.456	0.109	1.906	0.28	47	11756	0.932	0.668	1.301	0.68	823	54577	0.868057	0.50795	1.48346	0.604784	78	84495
Genitourinary	Abnormal results of function study of kidney	589	1.113	0.792	1.563	0.54	660	393772	4	0.18	1.19	0.574	2.468	0.64	98	241601	0.238	0.058	0.977	0.05	78	11922	1.238	0.811	1.89	0.32	470	55579	1.19996	0.36442	3.95122	0.764332	14	84670
Digestive	Cellulitis and abscess of oral soft tissues	528.3	1.15	0.737	1.794	0.54	353	152020	3	0.45	NA	NA	NA	NA	NA	NA	2.248	0.483	10.464	0.3	17	12108	0.827	0.389	1.758	0.62	250	55528	1.27467	0.70716	2.29761	0.419488	86	84384
Neoplasms	Nevus, non-neoplastic	217.1	1.076	0.852	1.36	0.54	868	335916	3	0.02	1.792	1.178	2.728	0.01	242	241289	0.856	0.6	1.221	0.39	474	11115	NA	NA	NA	NA	NA	NA	0.855442	0.539055	1.35753	0.50754	152	83512
Digestive	Functional Digestive disorders	564	0.987	0.946	1.03	0.54	29229	326861	4	0.1	1.049	0.982	1.119	0.15	16177	219757	0.861	0.617	1.202	0.38	556	9828	0.971	0.808	1.168	0.76	3697	44893	0.943225	0.888357	1.00148	0.0559334	8799	52383
Endocrine/metabolic	Other immunological findings	279.7	1.087	0.832	1.422	0.54	1285	150680	3	0.74	NA	NA	NA	NA	NA	NA	0.94	0.593	1.489	0.79	353	11369	1.18	0.828	1.683	0.36	891	54760	1.11836	0.45137	2.77095	0.809061	41	84551
Digestive	Flatulence	561.2	1.086	0.834	1.413	0.54	1604	52429	1	NA	NA	NA	NA	NA	NA	NA	NA	NA	NA	NA	NA	NA	1.086	0.834	1.413	0.54	1604	52429	NA	NA	NA	NA	NA	NA
Hematopoietic	Abnormality of red blood cells	289.9	1.207	0.66	2.209	0.54	239	152571	3	0.04	NA	NA	NA	NA	NA	NA	5.255	1.467	18.824	0.01	12	12007	0.78	0.345	1.763	0.55	207	55915	0.81013	0.227208	2.8886	0.745474	20	84649
Respiratory	MRSA pneumonia	480.13	1.878	0.246	14.339	0.54	17	56285	1	NA	NA	NA	NA	NA	NA	NA	NA	NA	NA	NA	NA	NA	1.878	0.246	14.34	0.54	17	56285	NA	NA	NA	NA	NA	NA
Genitourinary	Bladder neck obstruction	596.1	0.643	0.155	2.671	0.54	63	56123	1	NA	NA	NA	NA	NA	NA	NA	NA	NA	NA	NA	NA	NA	0.643	0.155	2.671	0.54	63	56123	NA	NA	NA	NA	NA	NA
Dermatologic	Dermatitis due to solar radiation	938	1.063	0.873	1.293	0.54	1839	390004	4	0.98	1.173	0.721	1.907	0.52	227	241398	1.054	0.721	1.542	0.79	395	10475	1.027	0.755	1.396	0.87	1106	53804	1.06259	0.650238	1.73644	0.808561	111	84327
Genitourinary	Chronic interstitial cystitis	592.13	1.13	0.761	1.679	0.54	410	381348	3	0.34	0.664	0.292	1.508	0.33	164	241419	NA	NA	NA	NA	NA	NA	1.417	0.694	2.893	0.34	180	55616	1.27123	0.708862	2.27974	0.420647	66	84313
Circulatory system	Noninfectious disorders of lymphatic channels	450	0.944	0.782	1.14	0.55	1975	391531	4	0.11	1.003	0.777	1.295	0.98	1041	240562	0.35	0.128	0.956	0.04	126	11851	0.741	0.473	1.159	0.19	641	54920	1.13388	0.773063	1.66309	0.520289	167	84198
Dermatologic	Cutaneous lupus erythematosus	695.41	1.195	0.669	2.137	0.55	188	326033	2	0.03	0.554	0.226	1.357	0.2	155	241511	NA	NA	NA	NA	NA	NA	NA	NA	NA	NA	NA	NA	2.08628	0.972961	4.47352	0.0588205	33	84522
Respiratory	Dependence on respirator [Ventilator] or supplemental oxygen	509.8	0.867	0.545	1.382	0.55	371	241297	1	NA	0.867	0.545	1.382	0.55	371	241297	NA	NA	NA	NA	NA	NA	NA	NA	NA	NA	NA	NA	NA	NA	NA	NA	NA	NA
Infectious diseases	Other infectious and parasitic diseases	136	1.096	0.81	1.483	0.55	963	392562	4	0.95	1.071	0.619	1.85	0.81	211	241485	0.871	0.203	3.738	0.85	32	11908	1.084	0.726	1.62	0.69	690	54535	1.43814	0.512293	4.03725	0.490235	30	84634
Mental disorders	Paranoid disorders	295.2	0.855	0.509	1.435	0.55	401	152104	3	0.86	NA	NA	NA	NA	NA	NA	0.878	0.263	2.928	0.83	41	12054	0.773	0.398	1.503	0.45	342	55468	1.12074	0.357176	3.51662	0.845102	18	84582
Endocrine/metabolic	Congenital hypothyroidism	244.5	1.279	0.567	2.884	0.55	39	84417	1	NA	NA	NA	NA	NA	NA	NA	NA	NA	NA	NA	NA	NA	NA	NA	NA	NA	NA	NA	1.27915	0.567295	2.88427	0.552864	39	84417
Neoplasms	Cancer of other female genital organs (excluding uterus and ovary)	184.2	1.12	0.77	1.628	0.55	327	325599	2	0.71	1.191	0.724	1.96	0.49	245	241275	NA	NA	NA	NA	NA	NA	NA	NA	NA	NA	NA	NA	1.03338	0.586133	1.82191	0.90963	82	84324
Respiratory	Postinflammatory pulmonary fibrosis	502	0.935	0.748	1.169	0.55	1157	392587	4	0.08	0.979	0.737	1.3	0.88	737	240890	3.83	0.698	21.012	0.12	9	11888	1.104	0.673	1.809	0.7	324	55426	0.539615	0.307522	0.946874	0.0315363	87	84383
Musculoskeletal	Aseptic necrosis of bone	733.4	0.845	0.481	1.482	0.56	266	152343	3	0.19	NA	NA	NA	NA	NA	NA	1.11	0.386	3.192	0.85	37	12010	0.259	0.064	1.047	0.06	188	55761	1.03797	0.488049	2.20751	0.922898	41	84572
Endocrine/metabolic	Disorders of the pituitary gland and its hypothalamic control	253	1.08	0.835	1.398	0.56	1119	391633	4	0.71	1.076	0.714	1.621	0.73	367	241146	1.308	0.769	2.222	0.32	179	11487	1.042	0.649	1.673	0.86	519	54786	0.68889	0.26476	1.79245	0.444963	54	84214
Mental disorders	Antisocial/borderline personality disorder	301.2	1.289	0.553	3.009	0.56	141	96068	2	0.05	NA	NA	NA	NA	NA	NA	2.412	0.842	6.908	0.1	50	11975	NA	NA	NA	NA	NA	NA	0.40524	0.0969824	1.69329	0.215687	91	84093
Dermatologic	Chronic ulcer of unspecified site	707.3	1.183	0.672	2.082	0.56	239	55369	1	NA	NA	NA	NA	NA	NA	NA	NA	NA	NA	NA	NA	NA	1.183	0.672	2.082	0.56	239	55369	NA	NA	NA	NA	NA	NA
Neurological	Chronic pain	338.2	1.036	0.919	1.167	0.56	7900	293699	3	0.96	1.03	0.654	1.623	0.9	403	241249	0.894	0.316	2.529	0.83	55	11488	1.039	0.917	1.176	0.55	7442	40962	NA	NA	NA	NA	NA	NA
Circulatory system	Hypertensive chronic kidney disease	401.22	0.948	0.792	1.135	0.56	1969	391138	4	0.64	0.897	0.622	1.295	0.56	470	241043	0.886	0.614	1.277	0.52	341	11404	0.943	0.719	1.239	0.68	1112	54114	1.38681	0.746613	2.57595	0.300644	46	84577
Infectious diseases	Intestinal infection	8	1.027	0.939	1.123	0.56	6153	364627	3	0.01	1.233	1.041	1.461	0.02	2053	238414	NA	NA	NA	NA	NA	NA	1.171	0.926	1.481	0.19	1792	52040	0.908834	0.807792	1.02252	0.111905	2308	74173
Dermatologic	Systemic lupus erythematosus	695.42	0.869	0.541	1.398	0.56	343	325525	2	0.25	0.697	0.38	1.279	0.24	298	241205	NA	NA	NA	NA	NA	NA	NA	NA	NA	NA	NA	NA	1.23146	0.574439	2.63994	0.592567	45	84320
Neurological	Convulsions	345.3	1.061	0.868	1.296	0.56	1917	304719	3	0.83	1.035	0.818	1.309	0.77	1219	240040	1.493	0.429	5.205	0.53	26	11461	1.101	0.736	1.647	0.64	672	53218	NA	NA	NA	NA	NA	NA
Infectious diseases	Intestinal infection due to C. difficile	8.52	1.075	0.841	1.374	0.56	641	325190	2	0.73	1.129	0.781	1.633	0.52	434	241158	NA	NA	NA	NA	NA	NA	NA	NA	NA	NA	NA	NA	1.03386	0.743954	1.43674	0.842775	207	84032
Endocrine/metabolic	Exophthalmos	242.3	0.746	0.275	2.024	0.57	153	55886	1	NA	NA	NA	NA	NA	NA	NA	NA	NA	NA	NA	NA	NA	0.746	0.275	2.024	0.57	153	55886	NA	NA	NA	NA	NA	NA
Circulatory system	Acute pulmonary heart disease	415.1	1.081	0.828	1.413	0.57	730	151109	3	0.79	NA	NA	NA	NA	NA	NA	1.477	0.426	5.123	0.54	25	11874	1.138	0.775	1.671	0.51	562	54935	0.99483	0.672884	1.47081	0.979271	143	84300
Circulatory system	Rheumatic disease of the heart valves	394	0.969	0.871	1.079	0.57	5234	386667	4	0.43	0.991	0.88	1.116	0.88	4163	236836	0.835	0.614	1.136	0.25	562	10356	0.859	0.547	1.351	0.51	492	54867	1.80961	0.650656	5.03291	0.255761	17	84608
Circulatory system	Giant cell arteritis	446.5	1.084	0.823	1.426	0.57	581	337605	3	0.6	1.021	0.731	1.425	0.9	487	241151	0.701	0.162	3.038	0.64	24	12045	NA	NA	NA	NA	NA	NA	1.31851	0.788024	2.2061	0.29241	70	84409
Musculoskeletal	Osteoarthritis; localized	740.1	0.984	0.933	1.039	0.57	15550	303652	3	0.39	1.001	0.93	1.078	0.97	11469	225756	0.752	0.496	1.14	0.18	314	10295	NA	NA	NA	NA	NA	NA	0.974109	0.898197	1.05644	0.526272	3767	67601
Digestive	Pulpitis and necrosis of tooth pulp	522.1	0.965	0.854	1.09	0.57	3491	382245	4	0.01	3.216	1.22	8.475	0.02	34	241666	3.013	0.568	15.984	0.2	7	12110	1.171	0.889	1.541	0.26	1495	51812	0.890507	0.775954	1.02197	0.0988171	1955	76657
Genitourinary	Nephritis; nephrosis; renal sclerosis	580	0.926	0.71	1.207	0.57	836	336871	3	0.31	0.945	0.695	1.286	0.72	699	240803	1.404	0.623	3.163	0.41	63	11820	NA	NA	NA	NA	NA	NA	0.624355	0.316375	1.23215	0.174438	74	84248
Neoplasms	Squamous cell carcinoma	172.22	1.104	0.785	1.552	0.57	539	140191	2	0.98	NA	NA	NA	NA	NA	NA	NA	NA	NA	NA	NA	NA	1.106	0.761	1.607	0.6	510	55538	1.09317	0.474846	2.51663	0.834152	29	84653
Mental disorders	Tics and stuttering	313.2	1.402	0.436	4.506	0.57	62	56088	1	NA	NA	NA	NA	NA	NA	NA	NA	NA	NA	NA	NA	NA	1.402	0.436	4.506	0.57	62	56088	NA	NA	NA	NA	NA	NA
Musculoskeletal	Rheumatism, unspecified and fibrositis	729.1	0.889	0.59	1.337	0.57	334	324148	2	0.99	0.885	0.466	1.68	0.71	214	241351	NA	NA	NA	NA	NA	NA	NA	NA	NA	NA	NA	NA	0.890918	0.524041	1.51464	0.66968	120	82797
Dermatologic	Chronic dermatitis due to solar radiation	938.2	1.091	0.806	1.475	0.57	556	336919	3	0.95	0.999	0.539	1.853	1	157	241500	1.119	0.769	1.63	0.56	373	10783	NA	NA	NA	NA	NA	NA	1.13056	0.460702	2.7744	0.788759	26	84636
Neoplasms	Cancer of brain	191.11	1.108	0.774	1.586	0.57	476	394017	4	0.59	0.896	0.555	1.446	0.65	325	241350	1.588	0.61	4.134	0.34	45	11938	1.202	0.435	3.318	0.72	80	56105	1.55324	0.656739	3.67352	0.316052	26	84624
Musculoskeletal	Costochondritis	733.6	1.091	0.804	1.48	0.58	298	83789	1	NA	NA	NA	NA	NA	NA	NA	NA	NA	NA	NA	NA	NA	NA	NA	NA	NA	NA	NA	1.09105	0.804094	1.48042	0.575719	298	83789
Dermatologic	Ingrowing nail	703.1	1.047	0.891	1.231	0.58	2426	387393	4	0.69	1.391	0.801	2.414	0.24	188	241215	0.892	0.445	1.788	0.75	117	11736	0.982	0.754	1.278	0.89	1604	51369	1.06586	0.844856	1.34468	0.59058	517	83073
Hematopoietic	Hereditary hemolytic anemias	282	1.14	0.719	1.808	0.58	471	337638	3	0.99	1.135	0.661	1.948	0.65	409	241059	1.079	0.326	3.574	0.9	47	11916	NA	NA	NA	NA	NA	NA	1.24957	0.335741	4.65071	0.73968	15	84663
Neoplasms	Cancer of brain and nervous system	191.1	1.1	0.786	1.539	0.58	545	393859	4	0.45	0.872	0.547	1.389	0.56	352	241314	1.791	0.742	4.326	0.2	49	11911	1.067	0.431	2.642	0.89	108	56043	1.44616	0.679592	3.07742	0.33833	36	84591
Genitourinary	Acute inflammatory pelvic disease	614.31	1.417	0.413	4.864	0.58	34	84337	1	NA	NA	NA	NA	NA	NA	NA	NA	NA	NA	NA	NA	NA	NA	NA	NA	NA	NA	NA	1.41654	0.412556	4.8638	0.580089	34	84337
Genitourinary	Urinary incontinence	599.4	1.026	0.937	1.123	0.58	9246	370083	4	0.63	1.054	0.937	1.185	0.38	5142	231561	1.093	0.766	1.56	0.62	382	10608	1.006	0.842	1.203	0.94	3484	44677	0.849076	0.616688	1.16904	0.315986	238	83237
Mental disorders	Schizoid personality disorder	301.1	0.814	0.39	1.7	0.58	230	140073	2	0.41	NA	NA	NA	NA	NA	NA	NA	NA	NA	NA	NA	NA	0.494	0.122	2.001	0.32	136	55821	0.986106	0.414924	2.34357	0.974728	94	84252
Musculoskeletal	Osteoarthrosis, localized, primary	740.11	0.983	0.925	1.045	0.58	16000	358029	4	0.06	1.057	0.923	1.211	0.42	3238	235477	0.573	0.358	0.918	0.02	294	10764	0.93	0.834	1.038	0.19	9362	41854	1.00725	0.922087	1.10028	0.872631	3106	69934
Digestive	Disorders of function of stomach	536	1.037	0.909	1.183	0.59	2764	130302	2	0.66	NA	NA	NA	NA	NA	NA	NA	NA	NA	NA	NA	NA	1.096	0.829	1.447	0.52	1444	50659	1.02119	0.879585	1.18559	0.783082	1320	79643
Genitourinary	Noninflammatory disorders of vagina	619.4	0.948	0.784	1.147	0.59	2935	384941	4	0.52	1.079	0.788	1.478	0.64	781	239750	0.917	0.602	1.395	0.68	498	10608	0.924	0.675	1.266	0.62	1551	50423	0.586907	0.27651	1.24574	0.165216	105	84160
Digestive	Noninfectious gastroenteritis	558	0.974	0.886	1.071	0.59	8578	372440	4	0.33	1.025	0.917	1.144	0.67	5990	229957	0.918	0.636	1.325	0.65	505	10362	0.795	0.596	1.061	0.12	1786	48765	0.863797	0.634832	1.17534	0.351441	297	83356
Musculoskeletal	Palindromic rheumatism	716.8	0.653	0.141	3.028	0.59	16	84614	1	NA	NA	NA	NA	NA	NA	NA	NA	NA	NA	NA	NA	NA	NA	NA	NA	NA	NA	NA	0.652912	0.140795	3.02776	0.585998	16	84614
Neurological	Cerebral cysts	348.4	1.262	0.544	2.925	0.59	89	241600	1	NA	1.262	0.544	2.925	0.59	89	241600	NA	NA	NA	NA	NA	NA	NA	NA	NA	NA	NA	NA	NA	NA	NA	NA	NA	NA
Digestive	Abnormal serum enzyme levels	573.9	0.943	0.761	1.167	0.59	1584	391133	4	0.48	1.434	0.787	2.613	0.24	138	241545	0.898	0.618	1.306	0.57	402	11063	0.941	0.648	1.365	0.75	870	54227	0.796334	0.504043	1.25812	0.329089	174	84298
Infectious diseases	Dermatophytosis of nail	110.11	0.963	0.839	1.105	0.59	3537	141398	3	0.42	NA	NA	NA	NA	NA	NA	1.109	0.699	1.759	0.66	217	11371	1.024	0.845	1.241	0.81	2667	47095	0.860908	0.691428	1.07193	0.180584	653	82932
Musculoskeletal	Acquired deformities of finger	736.2	1.233	0.576	2.638	0.59	162	55805	1	NA	NA	NA	NA	NA	NA	NA	NA	NA	NA	NA	NA	NA	1.233	0.576	2.638	0.59	162	55805	NA	NA	NA	NA	NA	NA
Pregnancy complications	Ectopic pregnancy	634.3	0.678	0.165	2.78	0.59	95	83676	1	NA	NA	NA	NA	NA	NA	NA	NA	NA	NA	NA	NA	NA	NA	NA	NA	NA	NA	NA	0.677765	0.165247	2.77988	0.589099	95	83676
Digestive	Atrophic gastritis	535.2	1.065	0.847	1.34	0.59	1303	379919	3	0.3	0.917	0.559	1.503	0.73	280	241343	NA	NA	NA	NA	NA	NA	1.278	0.922	1.772	0.14	893	54415	0.872608	0.569457	1.33714	0.531466	130	84161
Dermatologic	Symptoms affecting skin	687	1.022	0.945	1.104	0.59	5265	325544	3	0.83	0.96	0.593	1.552	0.87	306	241237	0.927	0.65	1.323	0.68	491	10814	NA	NA	NA	NA	NA	NA	1.02846	0.948778	1.11483	0.495223	4468	73493
Circulatory system	Atrial fibrillation	427.21	1.032	0.919	1.159	0.59	2249	137047	2	0.82	NA	NA	NA	NA	NA	NA	NA	NA	NA	NA	NA	NA	1.006	0.778	1.3	0.97	1107	53638	1.03918	0.912848	1.18299	0.561176	1142	83409
Neurological	Sleep related leg cramps	327.72	0.832	0.426	1.625	0.59	256	55744	1	NA	NA	NA	NA	NA	NA	NA	NA	NA	NA	NA	NA	NA	0.832	0.426	1.625	0.59	256	55744	NA	NA	NA	NA	NA	NA
Neoplasms	Malignant neoplasm of other and ill-defined sites within the digestive organs and peritoneum	159	1.037	0.909	1.182	0.59	3326	333926	3	0.66	1.056	0.92	1.212	0.44	3161	237507	0.735	0.26	2.077	0.56	53	11965	NA	NA	NA	NA	NA	NA	0.907517	0.576164	1.42943	0.675474	112	84454
Musculoskeletal	Ganglion and cyst of synovium, tendon, and bursa	727.4	0.962	0.833	1.11	0.59	3357	373113	3	0.71	0.931	0.727	1.193	0.57	1372	239116	NA	NA	NA	NA	NA	NA	1.076	0.798	1.45	0.63	1240	52468	0.929625	0.74885	1.15404	0.508347	745	81529
Musculoskeletal	Pathologic fracture of vertebrae	743.21	1.157	0.678	1.974	0.59	211	297629	2	0.55	1.422	0.603	3.355	0.42	51	241666	NA	NA	NA	NA	NA	NA	1.016	0.513	2.01	0.96	160	55963	NA	NA	NA	NA	NA	NA
Circulatory system	Polyarteritis nodosa	446.6	0.709	0.201	2.502	0.59	21	84612	1	NA	NA	NA	NA	NA	NA	NA	NA	NA	NA	NA	NA	NA	NA	NA	NA	NA	NA	NA	0.708916	0.200899	2.50157	0.592835	21	84612
Neurological	Other and unspecified disorders of the nervous system	349	1.077	0.819	1.418	0.6	918	393067	4	0.91	0.993	0.606	1.628	0.98	308	241306	1.059	0.544	2.061	0.87	108	11858	1.209	0.784	1.862	0.39	465	55332	0.92083	0.413064	2.05278	0.840191	37	84571
Circulatory system	Bundle branch block	426.3	0.965	0.847	1.1	0.6	3294	389990	4	0.96	0.948	0.809	1.111	0.51	2464	238889	1.085	0.672	1.754	0.74	148	11760	0.958	0.627	1.465	0.84	475	55260	0.989787	0.713655	1.37276	0.950953	207	84081
Dermatologic	Psoriasis	696.4	0.956	0.81	1.129	0.6	2131	333360	3	0.74	0.978	0.783	1.221	0.84	1518	239742	0.727	0.353	1.5	0.39	150	11474	NA	NA	NA	NA	NA	NA	0.960264	0.735012	1.25455	0.766247	463	82144
Musculoskeletal	Acute osteomyelitis	710.11	0.785	0.32	1.922	0.6	153	55962	1	NA	NA	NA	NA	NA	NA	NA	NA	NA	NA	NA	NA	NA	0.785	0.32	1.922	0.6	153	55962	NA	NA	NA	NA	NA	NA
Infectious diseases	Streptococcus infection	41.2	1.065	0.844	1.342	0.6	1342	380444	3	0.96	1.083	0.828	1.417	0.56	901	240429	NA	NA	NA	NA	NA	NA	1.002	0.621	1.616	0.99	427	55392	1.13802	0.234343	5.52644	0.872604	14	84623
Respiratory	Other dyspnea	512.9	1.033	0.916	1.165	0.6	7219	292078	3	0.14	0.943	0.642	1.386	0.77	508	241007	0.261	0.064	1.07	0.06	101	9762	1.055	0.929	1.198	0.41	6610	41309	NA	NA	NA	NA	NA	NA
Dermatologic	Acne	706.1	1.063	0.847	1.335	0.6	2459	143177	3	0.18	NA	NA	NA	NA	NA	NA	0.979	0.565	1.699	0.94	287	10907	1.213	0.918	1.602	0.17	1626	49655	0.67224	0.381467	1.18466	0.169507	546	82615
Mental disorders	Schizophrenia and other psychotic disorders	295	1.061	0.852	1.321	0.6	1625	387904	4	0.09	0.933	0.605	1.439	0.75	431	241014	1.433	0.636	3.228	0.39	67	11687	0.73	0.482	1.107	0.14	918	51576	1.41845	1.00059	2.01082	0.0496145	209	83627
Hematopoietic	Aplastic anemia	284	0.908	0.633	1.301	0.6	611	381790	3	0.74	0.861	0.526	1.41	0.55	304	241383	NA	NA	NA	NA	NA	NA	1.037	0.591	1.821	0.9	288	55757	0.575908	0.128557	2.57994	0.470775	19	84650
Neoplasms	Neoplasm of unspecified nature of digestive system	158	1.06	0.853	1.317	0.6	977	380690	3	0.03	1.22	0.901	1.653	0.2	607	240896	NA	NA	NA	NA	NA	NA	1.634	0.903	2.955	0.1	180	55809	0.733483	0.509222	1.05651	0.0959687	190	83985
Digestive	Dyspepsia and other specified disorders of function of stomach	536.8	1.037	0.906	1.187	0.6	2451	131161	2	0.74	NA	NA	NA	NA	NA	NA	NA	NA	NA	NA	NA	NA	1.088	0.792	1.495	0.6	1135	51503	1.02559	0.88333	1.19077	0.740113	1316	79658
Genitourinary	Inflammatory diseases of uterus, except cervix	614.4	1.143	0.692	1.886	0.6	267	83049	1	NA	NA	NA	NA	NA	NA	NA	NA	NA	NA	NA	NA	NA	NA	NA	NA	NA	NA	NA	1.1428	0.692384	1.88623	0.601604	267	83049
Dermatologic	Keloid scar	701.4	0.909	0.633	1.304	0.6	849	150741	3	0.34	NA	NA	NA	NA	NA	NA	1.646	0.644	4.207	0.3	73	11916	0.75	0.463	1.216	0.24	689	54618	0.970788	0.498158	1.89183	0.930597	87	84207
Mental disorders	Autism	313.3	1.385	0.404	4.743	0.6	41	84583	1	NA	NA	NA	NA	NA	NA	NA	NA	NA	NA	NA	NA	NA	NA	NA	NA	NA	NA	NA	1.38477	0.404257	4.74347	0.604316	41	84583
Mental disorders	Memory loss	292.3	1.042	0.891	1.219	0.61	2093	389348	4	0.02	0.922	0.639	1.331	0.67	500	241096	1.084	0.75	1.567	0.67	322	11370	1.452	1.098	1.922	0.01	974	52983	0.790795	0.599766	1.04267	0.0961536	297	83899
Neoplasms	Benign neoplasm of adrenal gland	227.1	1.087	0.791	1.493	0.61	563	381527	3	0.2	0.844	0.429	1.661	0.62	175	241502	NA	NA	NA	NA	NA	NA	0.684	0.322	1.454	0.32	259	55743	1.36648	0.907794	2.05692	0.134561	129	84282
Neoplasms	Cancer within the respiratory system	165	0.965	0.842	1.106	0.61	2816	378826	3	0.5	1.019	0.864	1.201	0.83	2122	239426	NA	NA	NA	NA	NA	NA	0.907	0.57	1.443	0.68	425	55464	0.839253	0.630479	1.11716	0.229825	269	83936
Neoplasms	Benign neoplasm of skin	216	1.021	0.942	1.107	0.61	9918	363878	4	0.24	1.143	0.969	1.347	0.11	2688	235000	1.177	0.894	1.551	0.25	841	8249	0.986	0.816	1.192	0.89	3428	45984	0.955643	0.852	1.07189	0.438561	2961	74645
Respiratory	Epistaxis or throat hemorrhage	477	0.965	0.844	1.104	0.61	2615	388676	4	0.01	1.157	0.924	1.448	0.2	1096	240126	0.534	0.258	1.105	0.09	142	11698	1.287	0.914	1.813	0.15	747	54162	0.793862	0.650251	0.969191	0.0233703	630	82690
Genitourinary	Other symptoms/disorders or the urinary system	599	1.02	0.946	1.099	0.61	10238	314612	3	0.2	1.055	0.961	1.157	0.26	8079	226650	1.123	0.862	1.461	0.39	828	8390	NA	NA	NA	NA	NA	NA	0.914563	0.792422	1.05553	0.22206	1331	79572
Respiratory	Pseudomonal pneumonia	480.12	1.225	0.56	2.677	0.61	78	241636	1	NA	1.225	0.56	2.677	0.61	78	241636	NA	NA	NA	NA	NA	NA	NA	NA	NA	NA	NA	NA	NA	NA	NA	NA	NA	NA
Circulatory system	Atherosclerosis of native arteries of the extremities with ulceration or gangrene	440.21	1.241	0.539	2.855	0.61	98	56143	1	NA	NA	NA	NA	NA	NA	NA	NA	NA	NA	NA	NA	NA	1.241	0.539	2.855	0.61	98	56143	NA	NA	NA	NA	NA	NA
Circulatory system	Vascular insufficiency of intestine	441	0.937	0.73	1.204	0.61	855	393511	4	0.22	0.913	0.64	1.302	0.62	532	241085	0.513	0.184	1.432	0.2	67	11976	1.594	0.856	2.967	0.14	154	55954	0.821051	0.511921	1.31685	0.413344	102	84496
Musculoskeletal	Contracture of tendon (sheath)	727.7	0.809	0.356	1.838	0.61	55	84519	1	NA	NA	NA	NA	NA	NA	NA	NA	NA	NA	NA	NA	NA	NA	NA	NA	NA	NA	NA	0.809016	0.356092	1.83802	0.612728	55	84519
Mental disorders	Adjustment reaction	304	0.972	0.872	1.084	0.61	7990	124304	3	0.49	NA	NA	NA	NA	NA	NA	1.175	0.759	1.821	0.47	263	10191	0.995	0.864	1.146	0.95	6327	34438	0.90281	0.750198	1.08647	0.279174	1400	79675
Digestive	Nonspecific elevation of levels of transaminase or lactic acid dehydrogenase [LDH]	573.6	0.879	0.532	1.452	0.61	145	84246	1	NA	NA	NA	NA	NA	NA	NA	NA	NA	NA	NA	NA	NA	NA	NA	NA	NA	NA	NA	0.878652	0.53186	1.45157	0.613505	145	84246
Infectious diseases	Methicillin sensitive Staphylococcus aureus	41.11	1.189	0.606	2.332	0.62	206	55528	1	NA	NA	NA	NA	NA	NA	NA	NA	NA	NA	NA	NA	NA	1.189	0.606	2.332	0.62	206	55528	NA	NA	NA	NA	NA	NA
Neurological	Spinocerebellar disease	334.1	1.241	0.535	2.882	0.62	83	241627	1	NA	1.241	0.535	2.882	0.62	83	241627	NA	NA	NA	NA	NA	NA	NA	NA	NA	NA	NA	NA	NA	NA	NA	NA	NA	NA
Neurological	Abnormal involuntary movements	350.1	1.034	0.908	1.176	0.62	3764	386492	4	0.68	1.195	0.911	1.566	0.2	808	240745	1.038	0.751	1.434	0.82	498	11172	0.973	0.768	1.234	0.82	1957	51550	0.983111	0.780677	1.23804	0.884868	501	83025
Genitourinary	Proliferative glomerulonephritis	580.11	1.237	0.539	2.838	0.62	56	140845	2	0.46	NA	NA	NA	NA	NA	NA	NA	NA	NA	NA	NA	NA	1.942	0.457	8.261	0.37	31	56250	0.99153	0.359747	2.73284	0.98688	25	84595
Endocrine/metabolic	Acquired hypothyroidism	244.2	1.054	0.858	1.296	0.62	1881	391638	4	0.03	0.648	0.264	1.589	0.34	139	241547	0.69	0.468	1.018	0.06	484	11367	1.272	0.975	1.661	0.08	1222	54335	1.76557	0.77872	4.00304	0.173473	36	84389
Dermatologic	Contact dermatitis and other eczema due to plants [except food]	931	1.246	0.527	2.946	0.62	64	11984	1	NA	NA	NA	NA	NA	NA	NA	1.246	0.527	2.946	0.62	64	11984	NA	NA	NA	NA	NA	NA	NA	NA	NA	NA	NA	NA
Endocrine/metabolic	Chronic thyroiditis	245.2	1.082	0.794	1.476	0.62	819	392778	4	0.14	1.733	1.031	2.913	0.04	198	241392	0.712	0.394	1.285	0.26	226	11565	0.986	0.525	1.852	0.96	343	55347	0.853286	0.354144	2.05593	0.723624	52	84474
Digestive	Lesions of stomach and duodenum	537.1	0.744	0.232	2.382	0.62	73	56191	1	NA	NA	NA	NA	NA	NA	NA	NA	NA	NA	NA	NA	NA	0.744	0.232	2.382	0.62	73	56191	NA	NA	NA	NA	NA	NA
Neurological	Cerebral degeneration, unspecified	331.9	1.084	0.79	1.487	0.62	585	394075	4	0.13	1.018	0.704	1.472	0.93	415	241272	1.403	0.399	4.925	0.6	22	12073	0.659	0.267	1.623	0.36	135	56049	3.53532	1.13233	11.0378	0.0297119	13	84681
Infectious diseases	Althete's foot	110.12	1.065	0.831	1.364	0.62	531	95317	2	0.99	NA	NA	NA	NA	NA	NA	1.061	0.564	1.996	0.85	131	11697	NA	NA	NA	NA	NA	NA	1.06559	0.814014	1.39491	0.643833	400	83620
Musculoskeletal	Juvenile rheumatoid arthritis	714.2	1.498	0.302	7.425	0.62	13	84336	1	NA	NA	NA	NA	NA	NA	NA	NA	NA	NA	NA	NA	NA	NA	NA	NA	NA	NA	NA	1.49845	0.302395	7.42524	0.620403	13	84336
Endocrine/metabolic	Type 2 diabetes with ophthalmic manifestations	250.23	1.044	0.881	1.237	0.62	2397	377857	3	0.85	1.037	0.8	1.345	0.78	989	240533	NA	NA	NA	NA	NA	NA	1.096	0.837	1.435	0.51	1250	53269	0.950114	0.634897	1.42183	0.803512	158	84055
Circulatory system	Other venous embolism and thrombosis	452	0.946	0.759	1.18	0.62	1696	390159	4	0.45	0.866	0.556	1.348	0.52	402	241231	1.037	0.468	2.298	0.93	79	11518	0.849	0.62	1.163	0.31	1130	52970	1.37423	0.820111	2.30275	0.227435	85	84440
Digestive	Peritoneal adhesions (postoperative) (postinfection)	568.1	1.039	0.892	1.21	0.62	3064	333698	3	0.22	1.07	0.914	1.253	0.4	2875	237841	0.838	0.405	1.733	0.63	129	11733	NA	NA	NA	NA	NA	NA	0.449339	0.159566	1.26534	0.129916	60	84124
Endocrine/metabolic	Chondrocalcinosis	274.21	0.894	0.571	1.401	0.62	347	382105	3	0.88	0.783	0.344	1.784	0.56	154	241502	NA	NA	NA	NA	NA	NA	1.017	0.515	2.007	0.96	166	55970	0.839806	0.351912	2.00412	0.69402	27	84633
Mental disorders	Alzheimer's disease	290.11	1.031	0.913	1.163	0.63	1925	336314	3	0.12	0.825	0.643	1.059	0.13	936	240778	0.904	0.425	1.923	0.79	61	12043	NA	NA	NA	NA	NA	NA	1.11041	0.965126	1.27757	0.14324	928	83493
Mental disorders	Polyneuropathy due to drugs	316.1	1.135	0.682	1.888	0.63	263	394553	4	0.16	1.435	0.691	2.982	0.33	101	241617	0.308	0.075	1.269	0.1	64	12054	0.659	0.161	2.694	0.56	80	56214	1.85973	0.676839	5.10991	0.228943	18	84668
Neoplasms	Vascular hamartomas and non-neoplastic nevi	217	1.058	0.841	1.331	0.63	916	335752	3	0.02	1.743	1.146	2.651	0.01	248	241250	0.865	0.61	1.228	0.42	490	11087	NA	NA	NA	NA	NA	NA	0.839487	0.540569	1.3037	0.435938	178	83415
Endocrine/metabolic	Type 1 diabetes with ophthalmic manifestations	250.13	1.134	0.682	1.884	0.63	334	297318	2	0.03	0.608	0.285	1.299	0.2	207	241397	NA	NA	NA	NA	NA	NA	1.88	0.949	3.724	0.07	127	55921	NA	NA	NA	NA	NA	NA
Genitourinary	Pain and other symptoms associated with female genital organs	625	0.927	0.682	1.26	0.63	1253	331747	3	0.16	0.862	0.586	1.269	0.45	894	238502	1.855	0.834	4.128	0.13	90	9660	NA	NA	NA	NA	NA	NA	0.718648	0.374686	1.37837	0.320102	269	83585
Digestive	Complications of gastrostomy, colostomy and enterostomy	536.7	1.334	0.414	4.299	0.63	59	56204	1	NA	NA	NA	NA	NA	NA	NA	NA	NA	NA	NA	NA	NA	1.334	0.414	4.299	0.63	59	56204	NA	NA	NA	NA	NA	NA
Respiratory	Bronchiectasis	496.3	1.039	0.891	1.211	0.63	2280	391452	4	0.57	1.057	0.895	1.248	0.51	2034	239361	1.326	0.287	6.122	0.72	14	11920	0.469	0.148	1.482	0.2	126	56029	1.00918	0.641713	1.58707	0.968441	106	84142
Endocrine/metabolic	Postablative ovarian failure	258.1	1.417	0.342	5.868	0.63	48	56172	1	NA	NA	NA	NA	NA	NA	NA	NA	NA	NA	NA	NA	NA	1.417	0.342	5.868	0.63	48	56172	NA	NA	NA	NA	NA	NA
Genitourinary	Benign mammary dysplasias	610	0.941	0.735	1.205	0.63	1311	321399	2	0.06	1.086	0.814	1.447	0.57	1071	238568	NA	NA	NA	NA	NA	NA	NA	NA	NA	NA	NA	NA	0.626702	0.385919	1.01771	0.0588943	240	82831
Circulatory system	Pericarditis	420.2	1.052	0.856	1.293	0.63	1384	392337	4	0.72	0.986	0.74	1.312	0.92	809	240756	1.052	0.559	1.98	0.88	128	11644	1.343	0.84	2.146	0.22	345	55539	0.97543	0.599912	1.58601	0.920102	102	84398
Pregnancy complications	Threatened premature labor	636.1	1.327	0.417	4.23	0.63	84	84408	1	NA	NA	NA	NA	NA	NA	NA	NA	NA	NA	NA	NA	NA	NA	NA	NA	NA	NA	NA	1.32728	0.416511	4.22957	0.632075	84	84408
Endocrine/metabolic	Polyneuropathy in diabetes	250.6	1.09	0.765	1.553	0.63	613	296214	2	0.78	1.141	0.704	1.85	0.59	272	241418	NA	NA	NA	NA	NA	NA	1.033	0.614	1.74	0.9	341	54796	NA	NA	NA	NA	NA	NA
Hematopoietic	Hemorrhagic disorder due to intrinsic circulating anticoagulants	286.5	1.209	0.555	2.634	0.63	56	140823	2	0.17	NA	NA	NA	NA	NA	NA	NA	NA	NA	NA	NA	NA	2.299	0.695	7.604	0.17	36	56151	0.75332	0.270058	2.10137	0.588371	20	84672
Circulatory system	Cardiomegaly	416	0.966	0.836	1.116	0.64	3164	389477	4	0.48	1.004	0.851	1.184	0.96	2158	239353	0.879	0.512	1.511	0.64	177	11229	0.784	0.539	1.139	0.2	818	54203	1.80898	0.507854	6.44361	0.36042	11	84692
Respiratory	Influenza	481	1.041	0.882	1.229	0.64	2733	388534	4	0.72	0.905	0.659	1.244	0.54	726	240944	1.082	0.67	1.747	0.75	265	11523	1.15	0.882	1.501	0.3	1525	52532	1.01473	0.712066	1.44603	0.935529	217	83535
Circulatory system	Peripheral vascular disease, unspecified	443.9	1.039	0.886	1.218	0.64	2463	389658	4	0.01	1.266	1.036	1.548	0.02	1163	240244	0.84	0.514	1.372	0.49	223	11509	0.686	0.491	0.959	0.03	1040	53342	0.857216	0.401355	1.83084	0.690685	37	84563
Circulatory system	Cerebral atherosclerosis	433.12	0.908	0.608	1.356	0.64	375	382221	3	0.67	1.047	0.625	1.751	0.86	197	241506	NA	NA	NA	NA	NA	NA	0.679	0.298	1.549	0.36	156	56056	0.81498	0.297685	2.23119	0.690517	22	84659
Dermatologic	Psoriasis and related disorders	696	0.962	0.817	1.132	0.64	2221	333057	3	0.83	0.975	0.782	1.217	0.83	1541	239710	0.782	0.395	1.548	0.48	168	11409	NA	NA	NA	NA	NA	NA	0.971617	0.750454	1.25796	0.82704	512	81938
Circulatory system	Primary pulmonary hypertension	415.21	1.088	0.765	1.549	0.64	496	381847	3	0.84	1.178	0.724	1.916	0.51	220	241409	NA	NA	NA	NA	NA	NA	0.943	0.524	1.695	0.84	256	55819	1.19161	0.41482	3.42302	0.744716	20	84619
Digestive	Hemorrhage of rectum and anus	578.8	0.974	0.872	1.088	0.64	5905	378447	4	0.97	0.971	0.838	1.124	0.69	3804	232787	0.921	0.585	1.45	0.72	316	11026	0.938	0.686	1.282	0.69	1289	51387	1.01349	0.81137	1.26596	0.90601	496	83247
Genitourinary	Prolapse of vaginal walls	618.1	0.979	0.894	1.072	0.64	6601	323016	3	0.58	1.002	0.893	1.124	0.98	5392	232128	1.252	0.617	2.538	0.53	88	11705	NA	NA	NA	NA	NA	NA	0.928426	0.797002	1.08152	0.340271	1121	79183
Musculoskeletal	Displacement of intervertebral disc	722.1	1.064	0.819	1.38	0.64	1730	292166	2	0.05	0.462	0.189	1.125	0.09	228	241409	NA	NA	NA	NA	NA	NA	1.15	0.876	1.51	0.32	1502	50757	NA	NA	NA	NA	NA	NA
Endocrine/metabolic	Other disorders of metabolism	277	1.046	0.864	1.266	0.64	2025	391913	4	0.26	1.191	0.942	1.506	0.14	1097	240445	0.884	0.526	1.484	0.64	239	11722	0.719	0.449	1.151	0.17	660	55150	1.00012	0.367381	2.72261	0.999817	29	84596
Infectious diseases	Dermatophytosis of the body	110.13	0.946	0.746	1.199	0.64	1401	150345	3	0.52	NA	NA	NA	NA	NA	NA	0.529	0.164	1.708	0.29	82	11953	0.908	0.65	1.269	0.57	1109	54205	1.04181	0.732763	1.4812	0.819546	210	84187
Neoplasms	Cancer of the gums	145.4	1.331	0.391	4.53	0.65	12	84658	1	NA	NA	NA	NA	NA	NA	NA	NA	NA	NA	NA	NA	NA	NA	NA	NA	NA	NA	NA	1.33081	0.391004	4.52951	0.647442	12	84658
Endocrine/metabolic	Adult failure to thrive	260.3	0.891	0.543	1.463	0.65	309	55909	1	NA	NA	NA	NA	NA	NA	NA	NA	NA	NA	NA	NA	NA	0.891	0.543	1.463	0.65	309	55909	NA	NA	NA	NA	NA	NA
Hematopoietic	Thrombocytopenia	287.3	1.041	0.875	1.238	0.65	2186	390970	4	0.48	1.079	0.846	1.376	0.54	1090	240391	0.757	0.452	1.268	0.29	253	11553	1.185	0.848	1.655	0.32	746	54738	0.888827	0.523143	1.51013	0.662993	97	84288
Musculoskeletal	Synovitis and tenosynovitis	727.1	1.028	0.913	1.156	0.65	5364	379905	4	0.83	0.975	0.772	1.233	0.84	1457	239556	0.932	0.546	1.592	0.8	216	10798	1.105	0.906	1.348	0.33	2756	48155	1.00523	0.822046	1.22923	0.959486	935	81396
Endocrine/metabolic	Obesity	278.1	0.985	0.925	1.05	0.65	20335	338975	4	0.11	1.027	0.951	1.109	0.5	12934	227145	0.656	0.433	0.993	0.05	565	8896	0.908	0.775	1.064	0.23	5520	24437	0.944118	0.790968	1.12692	0.524274	1316	78497
Respiratory	Acute bronchitis and bronchiolitis	483	0.98	0.895	1.072	0.65	7107	364865	4	0.88	0.77	0.377	1.573	0.47	176	241480	1.097	0.676	1.78	0.71	211	10891	0.984	0.835	1.16	0.85	4490	41787	0.97712	0.872774	1.09394	0.687903	2230	70707
Infectious diseases	Varicella infection	79.1	1.214	0.518	2.848	0.66	97	140764	2	0.55	NA	NA	NA	NA	NA	NA	NA	NA	NA	NA	NA	NA	1.438	0.519	3.979	0.48	81	56184	0.817726	0.171995	3.88777	0.80029	16	84580
Digestive	Barrett's esophagus	530.13	0.872	0.478	1.59	0.66	65	84525	1	NA	NA	NA	NA	NA	NA	NA	NA	NA	NA	NA	NA	NA	NA	NA	NA	NA	NA	NA	0.872309	0.47843	1.59046	0.655753	65	84525
Circulatory system	Cardiac defibrillator in situ	426.92	0.815	0.331	2.007	0.66	128	55978	1	NA	NA	NA	NA	NA	NA	NA	NA	NA	NA	NA	NA	NA	0.815	0.331	2.007	0.66	128	55978	NA	NA	NA	NA	NA	NA
Neoplasms	Cancer of oropharynx	149.1	1.182	0.565	2.473	0.66	99	326262	2	0.42	1.395	0.603	3.229	0.44	86	241607	NA	NA	NA	NA	NA	NA	NA	NA	NA	NA	NA	NA	0.672155	0.142554	3.16926	0.615603	13	84655
Neurological	Cataplexy and narcolepsy	347	0.772	0.245	2.429	0.66	139	55828	1	NA	NA	NA	NA	NA	NA	NA	NA	NA	NA	NA	NA	NA	0.772	0.245	2.429	0.66	139	55828	NA	NA	NA	NA	NA	NA
Dermatologic	Diseases of sebaceous glands	706	1.027	0.914	1.153	0.66	4434	325133	3	0.38	0.923	0.763	1.117	0.41	2350	236122	1.127	0.846	1.501	0.42	708	9178	NA	NA	NA	NA	NA	NA	1.08119	0.912108	1.28161	0.368298	1376	79833
Respiratory	Hyperventilation	513.4	0.878	0.493	1.565	0.66	181	139966	2	0.89	NA	NA	NA	NA	NA	NA	NA	NA	NA	NA	NA	NA	0.829	0.302	2.271	0.71	112	56008	0.903113	0.446127	1.82821	0.777012	69	83958
Circulatory system	Raynaud's syndrome	443.1	0.952	0.767	1.183	0.66	1484	324221	2	0.51	0.982	0.776	1.243	0.88	1358	240049	NA	NA	NA	NA	NA	NA	NA	NA	NA	NA	NA	NA	0.800664	0.457694	1.40064	0.435897	126	84172
Mental disorders	Conduct disorders	312	1.129	0.656	1.946	0.66	325	151639	3	0.74	NA	NA	NA	NA	NA	NA	1.336	0.296	6.022	0.71	21	12050	1.208	0.641	2.275	0.56	276	55126	0.657326	0.146863	2.94204	0.583199	28	84463
Genitourinary	Endometrial hyperplasia	621	1.072	0.784	1.466	0.66	688	324380	2	0.37	1.175	0.81	1.704	0.4	583	240343	NA	NA	NA	NA	NA	NA	NA	NA	NA	NA	NA	NA	0.860444	0.483185	1.53226	0.609687	105	84037
Mental disorders	Depression	296.2	0.974	0.864	1.097	0.66	3347	321243	3	0.15	0.706	0.33	1.514	0.37	179	241350	0.541	0.276	1.06	0.07	277	8889	NA	NA	NA	NA	NA	NA	1.00126	0.885627	1.13199	0.983962	2891	71004
Dermatologic	Changes in skin texture	687.3	0.923	0.645	1.322	0.66	402	152360	3	0.64	NA	NA	NA	NA	NA	NA	0.781	0.337	1.814	0.57	95	12005	1.234	0.604	2.524	0.56	179	55945	0.856195	0.531227	1.37996	0.523779	128	84410
Digestive	Diverticulum of esophagus, acquired	530.6	1.144	0.623	2.1	0.66	139	382472	3	0.81	1.075	0.495	2.336	0.86	93	241596	NA	NA	NA	NA	NA	NA	1.746	0.414	7.362	0.45	34	56237	0.959039	0.25455	3.61327	0.950723	12	84639
Musculoskeletal	Spinal stenosis	720	1.024	0.919	1.141	0.67	4541	381762	4	0.04	1.43	1.113	1.838	0.01	718	240891	1.05	0.363	3.04	0.93	36	11152	0.923	0.749	1.137	0.45	2771	49451	0.959711	0.827242	1.11339	0.587379	1016	80268
Digestive	Eosinophilic esophagitis	530.15	0.734	0.18	2.993	0.67	88	56180	1	NA	NA	NA	NA	NA	NA	NA	NA	NA	NA	NA	NA	NA	0.734	0.18	2.993	0.67	88	56180	NA	NA	NA	NA	NA	NA
Neoplasms	Multiple myeloma	204.4	1.074	0.776	1.486	0.67	482	382132	3	0.46	0.897	0.581	1.384	0.62	371	241349	NA	NA	NA	NA	NA	NA	1.529	0.47	4.981	0.48	45	56278	1.31598	0.768927	2.25223	0.316564	66	84505
Neurological	Generalized convulsive epilepsy	345.11	1.112	0.687	1.799	0.67	343	381925	3	0.38	0.956	0.531	1.721	0.88	219	241413	NA	NA	NA	NA	NA	NA	1.113	0.408	3.037	0.83	113	55947	3.04753	0.665112	13.9637	0.151326	11	84565
Digestive	Blood in stool	578.2	0.971	0.846	1.114	0.67	3171	385510	4	0.13	1.2	0.96	1.501	0.11	1169	239983	0.873	0.571	1.336	0.53	326	11000	0.853	0.619	1.175	0.33	1249	51001	0.845494	0.665944	1.07345	0.168206	427	83526
Neurological	Disturbances of sensation of smell and taste	350.6	0.913	0.602	1.386	0.67	393	152103	3	0.13	NA	NA	NA	NA	NA	NA	0.331	0.08	1.366	0.13	69	11999	1.364	0.742	2.509	0.32	236	55802	0.729754	0.390456	1.3639	0.323472	88	84302
Digestive	Ulcerative colitis	555.2	1.045	0.853	1.279	0.67	1773	377953	3	0.87	1.01	0.776	1.314	0.94	1102	239569	NA	NA	NA	NA	NA	NA	1.031	0.642	1.656	0.9	490	55154	1.15586	0.752249	1.77602	0.508659	181	83230
Dermatologic	Rash and other nonspecific skin eruption	687.1	1.03	0.897	1.183	0.67	2917	331402	3	0.89	1.029	0.829	1.277	0.8	1542	239710	1.084	0.829	1.417	0.56	873	8769	NA	NA	NA	NA	NA	NA	0.990522	0.777203	1.26239	0.938657	502	82923
Endocrine/metabolic	Abnormal results of function study of thyroid	246.7	0.942	0.712	1.245	0.67	1440	150195	3	0.45	NA	NA	NA	NA	NA	NA	0.595	0.239	1.476	0.26	113	11871	1.013	0.749	1.371	0.93	1299	53734	0.641775	0.186015	2.21421	0.482723	28	84590
Digestive	Diseases of the jaws	526	1.045	0.853	1.279	0.67	2693	290189	2	0.34	0.876	0.58	1.324	0.53	550	240858	NA	NA	NA	NA	NA	NA	1.105	0.875	1.394	0.4	2143	49331	NA	NA	NA	NA	NA	NA
Neoplasms	Malignant neoplasm of ovary and other uterine adnexa	184.1	1.044	0.852	1.28	0.68	1395	392171	4	0.79	0.999	0.781	1.277	0.99	1109	240172	1.818	0.484	6.828	0.38	15	11906	0.957	0.421	2.176	0.92	158	55703	1.15244	0.754992	1.7591	0.510856	113	84390
Mental disorders	Alteration of consciousness	291.8	1.056	0.816	1.367	0.68	1244	392013	4	0.41	0.973	0.636	1.489	0.9	398	241258	0.711	0.372	1.362	0.3	176	11650	1.252	0.85	1.845	0.25	658	54498	1.84459	0.426955	7.96926	0.412189	12	84607
Endocrine/metabolic	Graves' disease	242.1	0.935	0.68	1.284	0.68	619	324534	2	0.02	0.458	0.236	0.891	0.02	394	241133	NA	NA	NA	NA	NA	NA	NA	NA	NA	NA	NA	NA	1.15474	0.804037	1.65842	0.435968	225	83401
Neurological	Parasomnia	327.5	0.927	0.647	1.326	0.68	1063	53377	1	NA	NA	NA	NA	NA	NA	NA	NA	NA	NA	NA	NA	NA	0.927	0.647	1.326	0.68	1063	53377	NA	NA	NA	NA	NA	NA
Digestive	Diseases of the oral soft tissues, excluding lesions specific for gingiva and tongue	528	0.975	0.864	1.099	0.68	4621	383839	4	0.83	0.98	0.812	1.182	0.83	2179	238498	1.127	0.656	1.938	0.67	189	11473	1.04	0.794	1.364	0.78	1544	51703	0.91443	0.744812	1.12268	0.392803	709	82165
Circulatory system	Cardiomyopathy	425	1.039	0.868	1.243	0.68	1738	390986	4	0.85	0.999	0.741	1.345	0.99	743	240850	0.984	0.563	1.719	0.95	174	11420	0.958	0.653	1.404	0.82	613	54850	1.17067	0.850343	1.61167	0.334008	208	83866
Digestive	Diverticulosis and diverticulitis	562	1.012	0.958	1.068	0.68	21533	310010	3	0.46	1.018	0.963	1.076	0.53	21229	215272	0.845	0.332	2.154	0.72	54	10902	NA	NA	NA	NA	NA	NA	0.840743	0.61583	1.1478	0.274778	250	83836
Respiratory	Chronic airway obstruction	496	0.985	0.918	1.058	0.68	12102	371099	4	0.31	0.997	0.916	1.086	0.95	8154	232065	1.281	0.889	1.847	0.18	290	10903	0.874	0.721	1.06	0.17	3070	46138	0.968394	0.795321	1.17913	0.7492	588	81993
Circulatory system	Phlebitis and thrombophlebitis of lower extremities	451.2	0.973	0.855	1.108	0.68	2620	376240	3	0.71	1.034	0.85	1.258	0.74	1631	239183	NA	NA	NA	NA	NA	NA	1.012	0.445	2.3	0.98	153	55698	0.924479	0.774318	1.10376	0.385229	836	81359
Digestive	Nonspecific abnormal findings in stool contents	579.8	1.031	0.891	1.193	0.68	3308	388744	4	0.87	0.983	0.809	1.193	0.86	1991	239503	1.063	0.67	1.688	0.79	219	11502	1.064	0.762	1.488	0.71	940	53559	1.16728	0.796908	1.7098	0.427043	158	84180
Neurological	Circadian rhythm sleep disorder	327.6	1.129	0.634	2.012	0.68	357	55635	1	NA	NA	NA	NA	NA	NA	NA	NA	NA	NA	NA	NA	NA	1.129	0.633	2.012	0.68	357	55635	NA	NA	NA	NA	NA	NA
Circulatory system	Cerebral artery occlusion, with cerebral infarction	433.21	0.977	0.874	1.092	0.68	3239	387970	4	0.15	1.085	0.872	1.349	0.46	1124	240350	0.698	0.277	1.758	0.45	68	11754	1.194	0.912	1.565	0.2	1055	54233	0.882917	0.76072	1.02474	0.101342	992	81633
Digestive	Other intestinal obstruction	560.4	1.029	0.899	1.176	0.68	3283	389156	4	0.67	1.027	0.871	1.21	0.75	2425	238496	0.559	0.201	1.552	0.26	78	11741	1.012	0.652	1.571	0.96	513	55061	1.09251	0.820757	1.45425	0.54429	267	83858
Circulatory system	Chronic venous hypertension	453	1.145	0.599	2.188	0.68	167	56057	1	NA	NA	NA	NA	NA	NA	NA	NA	NA	NA	NA	NA	NA	1.145	0.599	2.188	0.68	167	56057	NA	NA	NA	NA	NA	NA
Respiratory	Chronic sinusitis	475	1.028	0.899	1.176	0.68	4222	371765	4	0.73	1.06	0.801	1.402	0.68	986	239872	0.868	0.547	1.376	0.55	356	10176	1.111	0.888	1.39	0.36	2298	41752	0.966407	0.763623	1.22304	0.776128	582	79965
Endocrine/metabolic	Acidosis	276.41	0.965	0.811	1.147	0.68	2434	391356	4	0.22	0.881	0.684	1.134	0.32	1113	240529	0.711	0.443	1.143	0.16	303	11567	1.17	0.872	1.57	0.29	984	54620	1.31972	0.617999	2.81823	0.473574	34	84640
Circulatory system	Unstable angina (intermediate coronary syndrome)	411.1	1.045	0.843	1.296	0.68	1214	335936	3	0.76	1.055	0.837	1.331	0.65	1116	239496	0.755	0.298	1.91	0.55	60	11861	NA	NA	NA	NA	NA	NA	1.15895	0.568475	2.36277	0.684815	38	84579
Genitourinary	Nephrotic syndrome without mention of glomerulonephritis	580.2	0.91	0.574	1.441	0.69	378	382075	3	0.79	0.972	0.574	1.645	0.92	266	241359	NA	NA	NA	NA	NA	NA	0.573	0.14	2.339	0.44	94	56089	0.901233	0.251798	3.22569	0.873007	18	84627
Circulatory system	Abnormal heart sounds	396	1.03	0.893	1.188	0.69	3053	386873	4	0.87	1.034	0.825	1.295	0.77	1280	240134	1.046	0.645	1.697	0.86	212	11158	0.936	0.699	1.253	0.65	1220	52437	1.10822	0.843613	1.45582	0.460391	341	83144
Mental disorders	Hallucinations	292.6	0.938	0.685	1.284	0.69	653	393625	4	0.81	0.806	0.477	1.362	0.42	273	241410	1.06	0.373	3.015	0.91	51	12001	1.166	0.649	2.094	0.61	267	55656	0.871846	0.472412	1.60901	0.660908	62	84558
Neoplasms	Lipoma of skin and subcutaneous tissue	214.1	1.035	0.875	1.224	0.69	2540	387092	4	0.19	0.836	0.621	1.125	0.24	1198	238440	0.519	0.161	1.672	0.27	69	11870	1.175	0.836	1.65	0.35	870	54075	1.17169	0.902354	1.52142	0.234454	403	82707
Circulatory system	Hypotension NOS	458.9	0.979	0.88	1.089	0.69	6042	385175	4	0.31	1.002	0.876	1.145	0.98	3718	237496	0.705	0.492	1.01	0.06	484	10932	1.032	0.813	1.309	0.8	1690	52417	1.02311	0.691311	1.51417	0.909047	150	84330
Dermatologic	Other dyschromia	694.2	1.041	0.853	1.271	0.69	1471	334556	3	0.47	0.909	0.615	1.344	0.63	519	240939	1.011	0.762	1.341	0.94	794	9355	NA	NA	NA	NA	NA	NA	1.2783	0.853435	1.91468	0.233607	158	84262
Neurological	Migraine	340	1.02	0.924	1.127	0.69	8829	361337	4	0.35	1.105	0.943	1.295	0.22	3214	237505	1.48	0.443	4.947	0.52	42	10400	0.879	0.714	1.083	0.23	3663	37532	1.01962	0.866124	1.20033	0.81542	1910	75900
Digestive	Gastric ulcer	531.2	1.029	0.893	1.185	0.69	3110	389234	4	0.16	1.106	0.938	1.304	0.23	2370	238262	0.625	0.251	1.555	0.31	101	11926	1.125	0.699	1.808	0.63	436	55209	0.742025	0.51591	1.06724	0.10761	203	83837
Digestive	Other specified gastritis	535.8	1.019	0.927	1.121	0.7	7193	369530	3	0.05	1.073	0.966	1.192	0.19	6123	233144	NA	NA	NA	NA	NA	NA	0.92	0.6	1.41	0.7	678	54206	0.757736	0.579845	0.990203	0.0421458	392	82180
Infectious diseases	Bacteremia	38.3	1.097	0.689	1.747	0.7	411	55505	1	NA	NA	NA	NA	NA	NA	NA	NA	NA	NA	NA	NA	NA	1.097	0.689	1.747	0.7	411	55505	NA	NA	NA	NA	NA	NA
Dermatologic	Other hypertrophic and atrophic conditions of skin	701	1.02	0.923	1.127	0.7	7283	373483	4	0.48	1.144	0.956	1.369	0.14	2082	237762	1.028	0.764	1.383	0.86	713	9391	0.949	0.789	1.14	0.57	3699	44182	0.968339	0.802908	1.16786	0.736426	789	82148
Hematopoietic	Disorders of iron metabolism	275.1	1.075	0.747	1.546	0.7	602	381734	3	0.2	1.173	0.758	1.816	0.47	329	241335	NA	NA	NA	NA	NA	NA	0.4	0.127	1.252	0.12	223	55780	1.30319	0.584422	2.90595	0.517498	50	84619
Dermatologic	Cellulitis and abscess of trunk	681.7	1.079	0.734	1.588	0.7	472	241126	1	NA	1.079	0.734	1.588	0.7	472	241126	NA	NA	NA	NA	NA	NA	NA	NA	NA	NA	NA	NA	NA	NA	NA	NA	NA	NA
Mental disorders	Mental retardation	315.3	0.738	0.158	3.451	0.7	15	84679	1	NA	NA	NA	NA	NA	NA	NA	NA	NA	NA	NA	NA	NA	NA	NA	NA	NA	NA	NA	0.738156	0.157885	3.45107	0.699629	15	84679
Digestive	Acute and subacute necrosis of liver	573.4	1.218	0.444	3.343	0.7	94	56116	1	NA	NA	NA	NA	NA	NA	NA	NA	NA	NA	NA	NA	NA	1.218	0.444	3.343	0.7	94	56116	NA	NA	NA	NA	NA	NA
Circulatory system	Acute pericarditis	420.21	1.109	0.652	1.888	0.7	192	394404	4	0.64	1.739	0.681	4.444	0.25	49	241632	0.683	0.16	2.918	0.61	32	12032	1.184	0.369	3.802	0.78	77	56164	0.840687	0.335907	2.10402	0.710821	34	84576
Mental disorders	Altered mental status	292.4	1.023	0.91	1.15	0.7	4046	388662	4	0.17	1.046	0.887	1.234	0.59	2028	239485	0.809	0.537	1.218	0.31	309	11400	1.204	0.953	1.523	0.12	1440	53636	0.838515	0.628627	1.11848	0.230838	269	84141
Circulatory system	Nonspecific chest pain	418	1.014	0.945	1.087	0.71	17785	260732	3	0.13	1.036	0.956	1.122	0.39	11254	220958	0.272	0.066	1.115	0.07	88	8089	0.962	0.836	1.107	0.59	6443	31685	NA	NA	NA	NA	NA	NA
Mental disorders	Other mental disorder	306	1.009	0.962	1.059	0.71	27823	346269	4	0.53	1.019	0.965	1.075	0.5	23092	216651	1.636	0.732	3.655	0.23	82	11704	0.946	0.743	1.205	0.65	2320	43743	0.969568	0.860758	1.09213	0.610854	2329	74171
Genitourinary	Abnormal findings on examination of urine	598	0.966	0.806	1.157	0.71	2746	389175	4	0.54	1.071	0.847	1.355	0.57	1243	239858	0.683	0.157	2.966	0.61	29	11814	0.853	0.635	1.147	0.29	1455	52858	0.60807	0.174234	2.12215	0.435345	19	84645
Digestive	Diverticulosis	562.1	1.01	0.959	1.064	0.71	24048	358572	4	0.68	1.018	0.963	1.076	0.53	21229	215272	0.917	0.358	2.347	0.86	51	10984	0.986	0.805	1.21	0.9	2518	48480	0.840743	0.61583	1.1478	0.274778	250	83836
Genitourinary	Acute renal failure	585.1	1.016	0.935	1.104	0.71	8189	383726	4	0.04	1.099	0.993	1.217	0.07	5317	236222	0.743	0.537	1.028	0.07	533	11020	0.947	0.76	1.18	0.63	1884	52685	0.868269	0.694198	1.08599	0.215951	455	83799
Genitourinary	Benign neoplasm of breast	610.4	0.939	0.676	1.305	0.71	766	323532	2	0.29	1.045	0.712	1.533	0.82	644	239935	NA	NA	NA	NA	NA	NA	NA	NA	NA	NA	NA	NA	0.694991	0.365258	1.32239	0.267611	122	83597
Endocrine/metabolic	Crystal arthropathies	274.2	0.926	0.62	1.384	0.71	422	381983	3	0.68	0.751	0.35	1.609	0.46	172	241483	NA	NA	NA	NA	NA	NA	0.879	0.463	1.67	0.69	213	55897	1.17477	0.584951	2.35932	0.650734	37	84603
Digestive	Other symptoms involving abdomen and pelvis	579	1.037	0.858	1.253	0.71	2161	387813	4	0.17	0.939	0.704	1.252	0.67	900	240285	1.078	0.488	2.382	0.85	89	11203	0.865	0.6	1.246	0.44	1022	52702	1.50249	1.02124	2.21054	0.0387683	150	83623
Endocrine/metabolic	Other endocrine disorders	259	1.105	0.652	1.873	0.71	365	309132	3	0.33	1.71	0.779	3.751	0.18	87	241563	0.87	0.265	2.855	0.82	57	11901	0.722	0.297	1.758	0.47	221	55668	NA	NA	NA	NA	NA	NA
Circulatory system	Paroxysmal tachycardia, unspecified	427.1	1.025	0.9	1.166	0.71	3400	387137	4	0.81	1.002	0.816	1.23	0.98	1607	239293	0.983	0.665	1.452	0.93	316	11236	0.93	0.667	1.295	0.67	961	54289	1.11377	0.891812	1.39096	0.342008	516	82319
Respiratory	Other alveolar and parietoalveolar pneumonopathy	504	1.043	0.834	1.303	0.71	979	392965	4	0.39	0.712	0.423	1.199	0.2	330	241352	0.923	0.478	1.782	0.81	123	11849	1.209	0.738	1.98	0.45	324	55679	1.16182	0.846979	1.5937	0.352323	202	84085
Mental disorders	Substance addiction and disorders	316	1.037	0.855	1.258	0.71	2923	383980	4	0.56	1.353	0.795	2.301	0.27	231	241424	0.762	0.303	1.913	0.56	77	11579	0.982	0.784	1.229	0.87	2529	46698	1.289	0.668802	2.48432	0.448252	86	84279
Neoplasms	Malignant neoplasm of retroperitoneum and peritoneum	159.4	0.914	0.563	1.482	0.71	281	338205	3	0.09	0.686	0.383	1.23	0.21	238	241455	0.756	0.174	3.28	0.71	27	12081	NA	NA	NA	NA	NA	NA	2.6401	0.906639	7.68788	0.0750374	16	84669
Genitourinary	Acute cystitis	592.11	0.982	0.893	1.08	0.71	3839	131144	2	0.13	NA	NA	NA	NA	NA	NA	NA	NA	NA	NA	NA	NA	0.759	0.535	1.076	0.12	1130	54374	1.003	0.90856	1.10726	0.952627	2709	76770
Digestive	Jaw disease NOS	526.9	0.897	0.502	1.605	0.71	301	297320	2	0.23	0.628	0.277	1.426	0.27	168	241482	NA	NA	NA	NA	NA	NA	1.286	0.564	2.931	0.55	133	55838	NA	NA	NA	NA	NA	NA
Neoplasms	Screening for malignant Neoplasms of the skin	216.1	1.072	0.737	1.56	0.72	714	53341	1	NA	NA	NA	NA	NA	NA	NA	NA	NA	NA	NA	NA	NA	1.072	0.737	1.56	0.72	714	53341	NA	NA	NA	NA	NA	NA
Circulatory system	Paroxysmal ventricular tachycardia	427.12	1.049	0.812	1.355	0.72	824	393000	4	0.95	1.115	0.72	1.726	0.63	326	241276	1.114	0.633	1.962	0.71	129	11752	1.033	0.588	1.816	0.91	273	55704	0.927298	0.553493	1.55355	0.774351	96	84268
Infectious diseases	Helminthiases	134	0.855	0.367	1.993	0.72	109	140662	2	0.49	NA	NA	NA	NA	NA	NA	NA	NA	NA	NA	NA	NA	1.28	0.31	5.287	0.73	49	56131	0.683554	0.23792	1.96388	0.479849	60	84531
Genitourinary	Hypertrophy of female genital organs	623	0.937	0.662	1.328	0.72	1104	379756	3	0.87	0.913	0.561	1.487	0.72	575	240186	NA	NA	NA	NA	NA	NA	0.907	0.522	1.575	0.73	502	55045	1.25759	0.395268	4.00118	0.697918	27	84525
Mental disorders	Vascular dementia	290.16	0.947	0.704	1.272	0.72	608	382028	3	0.28	0.768	0.515	1.145	0.19	381	241337	NA	NA	NA	NA	NA	NA	1.283	0.783	2.103	0.32	205	56014	1.00667	0.38724	2.61694	0.989121	22	84677
Neurological	Coma	348.7	0.918	0.578	1.458	0.72	258	326017	2	0.16	1.107	0.652	1.881	0.71	217	241442	NA	NA	NA	NA	NA	NA	NA	NA	NA	NA	NA	NA	0.504922	0.195901	1.3014	0.157183	41	84575
Dermatologic	Seborrheic dermatitis	690.1	1.017	0.928	1.115	0.72	3140	88579	2	0.31	NA	NA	NA	NA	NA	NA	0.758	0.429	1.34	0.34	255	11393	NA	NA	NA	NA	NA	NA	1.02504	0.934108	1.12482	0.601821	2885	77186
Digestive	Peritoneal or intestinal adhesions	560.3	1.045	0.822	1.329	0.72	878	381130	3	0.97	1.022	0.74	1.413	0.89	622	240833	NA	NA	NA	NA	NA	NA	1.008	0.368	2.757	0.99	102	56072	1.08333	0.737918	1.59042	0.682858	154	84225
Neurological	Encephalitis	323	1.082	0.704	1.664	0.72	326	394065	4	0.44	1.222	0.676	2.209	0.51	186	241446	2.946	0.604	14.372	0.18	13	12068	0.709	0.173	2.908	0.63	74	56129	0.781676	0.358303	1.70531	0.535991	53	84422
Musculoskeletal	Articular cartilage disorder	742.8	0.85	0.349	2.071	0.72	192	55901	1	NA	NA	NA	NA	NA	NA	NA	NA	NA	NA	NA	NA	NA	0.85	0.349	2.071	0.72	192	55901	NA	NA	NA	NA	NA	NA
Neurological	Myopathy	359.2	0.942	0.677	1.309	0.72	575	393470	4	0.99	0.915	0.446	1.877	0.81	145	241521	1.022	0.51	2.046	0.95	121	11827	0.949	0.445	2.023	0.89	205	55826	0.907667	0.530163	1.55397	0.723987	104	84296
Infectious diseases	Protozoan infection	131	0.886	0.457	1.719	0.72	366	54227	1	NA	NA	NA	NA	NA	NA	NA	NA	NA	NA	NA	NA	NA	0.886	0.457	1.719	0.72	366	54227	NA	NA	NA	NA	NA	NA
Hematopoietic	Coagulation defects	286	0.954	0.735	1.237	0.72	876	335495	3	0.28	1.214	0.818	1.801	0.34	420	240965	0.8	0.486	1.317	0.38	309	10536	NA	NA	NA	NA	NA	NA	0.784323	0.484572	1.2695	0.322781	147	83994
Respiratory	Pleurisy; pleural effusion	507	0.983	0.894	1.081	0.72	5907	329817	3	0.25	1.028	0.919	1.15	0.63	4804	236140	0.799	0.592	1.078	0.14	613	10360	NA	NA	NA	NA	NA	NA	0.922778	0.7386	1.15288	0.479247	490	83317
Genitourinary	Premenstrual tension syndromes	626.4	1.178	0.473	2.929	0.72	97	84508	1	NA	NA	NA	NA	NA	NA	NA	NA	NA	NA	NA	NA	NA	NA	NA	NA	NA	NA	NA	1.1777	0.473454	2.92948	0.724993	97	84508
Musculoskeletal	Other unspecified back disorders	724.9	0.945	0.689	1.296	0.73	808	380358	3	0.54	0.853	0.521	1.396	0.53	314	241325	NA	NA	NA	NA	NA	NA	1.141	0.71	1.832	0.59	447	54560	0.711914	0.311099	1.62914	0.421117	47	84473
Neoplasms	Pancreatic cancer	157	0.957	0.75	1.222	0.73	816	393781	4	0.91	0.93	0.665	1.302	0.67	566	241128	0.902	0.315	2.578	0.85	42	12018	1.289	0.557	2.983	0.55	87	56192	0.93801	0.613668	1.43378	0.767531	121	84443
Hematopoietic	Iron deficiency anemias, unspecified or not due to blood loss	280.1	1.013	0.94	1.092	0.73	11909	371366	4	0.54	1.051	0.953	1.159	0.32	7157	232641	0.845	0.584	1.222	0.37	554	10488	0.93	0.76	1.139	0.48	3033	46958	1.00384	0.859903	1.17188	0.96126	1165	81279
Genitourinary	Excessive or frequent menstruation	626.12	1.037	0.845	1.273	0.73	3604	321108	3	0.06	1.002	0.727	1.382	0.99	2415	231621	2.01	1.114	3.627	0.02	226	10707	NA	NA	NA	NA	NA	NA	0.902378	0.670087	1.21519	0.49875	963	78780
Neurological	Disorders of other cranial nerves	352	1.029	0.877	1.207	0.73	2379	388508	4	0.38	1.088	0.835	1.416	0.53	967	240377	1.077	0.54	2.151	0.83	134	11668	1.261	0.884	1.8	0.2	781	54029	0.869141	0.670562	1.12653	0.289264	497	82434
Neoplasms	Malignant neoplasm of liver, primary	155.1	1.094	0.659	1.817	0.73	199	394577	4	0.72	1.306	0.598	2.851	0.5	86	241627	1.301	0.287	5.89	0.73	18	12098	1.227	0.443	3.396	0.69	72	56191	0.618549	0.207484	1.84401	0.388715	23	84661
Dermatologic	Pyogenic granuloma	686.4	0.885	0.441	1.776	0.73	153	326056	2	0.88	0.846	0.342	2.089	0.72	120	241476	NA	NA	NA	NA	NA	NA	NA	NA	NA	NA	NA	NA	0.944719	0.316477	2.82009	0.918823	33	84580
Hematopoietic	Iron deficiency anemias	280	1.014	0.937	1.097	0.73	9257	323371	3	0.22	1.052	0.954	1.159	0.31	7307	232254	0.779	0.55	1.102	0.16	649	10305	NA	NA	NA	NA	NA	NA	0.978139	0.845393	1.13173	0.766445	1301	80812
Neurological	Myoclonus	333.2	0.875	0.408	1.876	0.73	181	67948	2	0.8	NA	NA	NA	NA	NA	NA	0.745	0.174	3.179	0.69	31	12049	0.931	0.38	2.281	0.88	150	55899	NA	NA	NA	NA	NA	NA
Neurological	Other conditions of brain, NOS	348.9	0.95	0.707	1.276	0.73	924	307940	3	0.43	1.156	0.76	1.759	0.5	340	241327	0.816	0.449	1.48	0.5	182	11331	0.756	0.424	1.347	0.34	402	55282	NA	NA	NA	NA	NA	NA
Musculoskeletal	Acquired spondylolisthesis	738.4	0.954	0.728	1.251	0.73	1410	295836	2	0.2	1.209	0.772	1.894	0.41	277	241378	NA	NA	NA	NA	NA	NA	0.834	0.594	1.17	0.29	1133	54458	NA	NA	NA	NA	NA	NA
Circulatory system	Aneurysm of other specified artery	442.8	1.064	0.742	1.526	0.73	426	394152	4	0.17	1.304	0.736	2.311	0.36	167	241500	0.984	0.42	2.31	0.97	71	12000	1.473	0.717	3.029	0.29	135	56074	0.45707	0.193105	1.08186	0.074917	53	84578
Genitourinary	Other nonmalignant breast conditions	613	1.02	0.91	1.143	0.74	5809	373251	4	0.78	1.059	0.796	1.409	0.69	1002	239563	1.279	0.794	2.061	0.31	313	9841	1.004	0.821	1.227	0.97	3183	43148	0.989807	0.837003	1.17051	0.904677	1311	80699
Neoplasms	Malignant neoplasm of rectum, rectosigmoid junction, and anus	153.3	1.04	0.825	1.313	0.74	1173	392779	4	0.18	0.99	0.757	1.294	0.94	939	240391	0.504	0.12	2.117	0.35	42	11997	0.557	0.176	1.758	0.32	132	55891	1.63861	0.948239	2.83162	0.076806	60	84500
Neurological	Abnormality of gait	350.2	1.017	0.92	1.124	0.74	7604	295560	3	0.51	1.023	0.887	1.18	0.76	2851	238693	1.455	0.773	2.741	0.25	79	11341	0.993	0.859	1.147	0.92	4674	45526	NA	NA	NA	NA	NA	NA
Circulatory system	Heart failure NOS	428.2	0.982	0.882	1.093	0.74	3875	389092	4	0.71	0.993	0.86	1.146	0.92	2766	238617	0.909	0.63	1.311	0.61	331	11412	0.672	0.33	1.369	0.27	216	55810	1.00933	0.838356	1.21517	0.921898	562	83253
Mental disorders	Tension headache	306.9	1.022	0.898	1.163	0.74	2558	371957	3	0.73	0.895	0.472	1.698	0.73	226	241366	NA	NA	NA	NA	NA	NA	1.173	0.779	1.766	0.44	683	53945	1.01212	0.880351	1.16361	0.8656	1649	76646
Digestive	Acute periodontitis	523.31	0.985	0.903	1.075	0.74	5491	120550	2	0.09	NA	NA	NA	NA	NA	NA	NA	NA	NA	NA	NA	NA	0.703	0.472	1.046	0.08	1089	50649	1.00234	0.916912	1.09572	0.959071	4402	69901
Digestive	Intestinal obstruction without mention of hernia	560	1.021	0.903	1.154	0.74	3516	332779	3	0.29	0.999	0.859	1.163	0.99	2924	237903	0.647	0.326	1.284	0.21	148	11534	NA	NA	NA	NA	NA	NA	1.11933	0.897785	1.39555	0.316444	444	83342
Circulatory system	Heart valve replaced	395.6	0.965	0.781	1.193	0.74	1036	381104	3	0.27	0.852	0.635	1.144	0.29	742	240775	NA	NA	NA	NA	NA	NA	1.506	0.802	2.83	0.2	131	55990	1.00307	0.707461	1.42221	0.986251	163	84339
Endocrine/metabolic	Hyperosmolality and/or hypernatremia	276.11	0.945	0.676	1.323	0.74	489	337940	3	0.76	0.994	0.654	1.51	0.98	356	241349	0.756	0.378	1.515	0.43	113	11926	NA	NA	NA	NA	NA	NA	1.11467	0.422324	2.94204	0.826468	20	84665
Endocrine/metabolic	Other abnormal glucose	250.42	1.026	0.88	1.196	0.75	3448	385274	4	0.6	1.28	0.777	2.111	0.33	225	241365	0.931	0.644	1.348	0.71	393	10932	1.064	0.871	1.301	0.54	2657	48818	0.8643	0.581496	1.28464	0.470775	173	84159
Neoplasms	Cervical cancer	180.1	1.1	0.617	1.962	0.75	189	338052	3	0.92	1.158	0.585	2.291	0.67	154	241379	0.83	0.19	3.62	0.8	25	12046	NA	NA	NA	NA	NA	NA	1.16086	0.228634	5.8941	0.857209	10	84627
Circulatory system	Carditis	420	0.973	0.823	1.15	0.75	2170	390524	4	0.33	0.907	0.719	1.144	0.41	1290	240159	0.713	0.41	1.239	0.23	201	11403	1.256	0.842	1.875	0.26	489	54967	1.0699	0.744236	1.53807	0.715228	190	83995
Circulatory system	Acute vascular insufficiency of intestine	441.1	0.934	0.618	1.412	0.75	317	382257	3	0.19	0.81	0.439	1.492	0.5	205	241463	NA	NA	NA	NA	NA	NA	1.849	0.787	4.346	0.16	68	56166	0.688014	0.32707	1.44729	0.324335	44	84628
Genitourinary	stress incontinence, female	624.9	0.979	0.862	1.112	0.75	3772	326704	3	0.66	1.031	0.871	1.222	0.72	2854	234951	0.906	0.539	1.522	0.71	223	11345	NA	NA	NA	NA	NA	NA	0.917055	0.744827	1.12911	0.414589	695	80408
Circulatory system	Nonrheumatic tricuspid valve disorders	395.3	0.961	0.753	1.226	0.75	912	393099	4	0.19	0.839	0.426	1.653	0.61	159	241553	0.685	0.432	1.085	0.11	308	11525	1.365	0.888	2.099	0.16	351	55575	0.958508	0.59866	1.53466	0.859931	94	84446
Musculoskeletal	Other derangement of joint	742.9	0.97	0.806	1.167	0.75	2991	387859	4	0.94	1.066	0.668	1.701	0.79	371	241084	0.901	0.595	1.364	0.62	378	11157	0.981	0.771	1.248	0.88	2177	51685	0.847764	0.373922	1.92207	0.692514	65	83933
Musculoskeletal	Osteoporosis NOS	743.11	0.988	0.915	1.066	0.75	10237	377096	4	0.26	1.003	0.92	1.093	0.95	7836	233518	1.613	0.777	3.347	0.2	56	10457	0.831	0.661	1.045	0.11	2017	49292	1.00729	0.786206	1.29055	0.954175	328	83829
Endocrine/metabolic	Disorders of carbohydrate transport and metabolism	271	0.93	0.596	1.452	0.75	324	337679	3	0.89	1.004	0.543	1.854	0.99	208	241469	0.956	0.376	2.426	0.92	74	11847	NA	NA	NA	NA	NA	NA	0.769966	0.313161	1.89311	0.569007	42	84363
Infectious diseases	Methicillin resistant Staphylococcus aureus	41.12	0.913	0.523	1.596	0.75	359	55441	1	NA	NA	NA	NA	NA	NA	NA	NA	NA	NA	NA	NA	NA	0.913	0.523	1.596	0.75	359	55441	NA	NA	NA	NA	NA	NA
Musculoskeletal	Panniculitis	729.3	0.888	0.428	1.842	0.75	178	140566	2	0.84	NA	NA	NA	NA	NA	NA	NA	NA	NA	NA	NA	NA	0.938	0.384	2.293	0.89	158	55979	0.797967	0.226352	2.8131	0.725535	20	84587
Musculoskeletal	Ankylosis of joint	741.1	1.177	0.431	3.215	0.75	96	56046	1	NA	NA	NA	NA	NA	NA	NA	NA	NA	NA	NA	NA	NA	1.177	0.431	3.215	0.75	96	56046	NA	NA	NA	NA	NA	NA
Circulatory system	Hypertrophic obstructive cardiomyopathy	425.11	0.836	0.275	2.547	0.75	20	84616	1	NA	NA	NA	NA	NA	NA	NA	NA	NA	NA	NA	NA	NA	NA	NA	NA	NA	NA	NA	0.836392	0.274604	2.54749	0.75322	20	84616
Digestive	Cholelithiasis with acute cholecystitis	574.11	0.969	0.797	1.178	0.75	1522	379269	3	0.15	1.107	0.847	1.448	0.46	962	240213	NA	NA	NA	NA	NA	NA	1.207	0.658	2.215	0.54	276	55674	0.752535	0.545402	1.03833	0.0834604	284	83382
Musculoskeletal	Plica syndrome	727.8	0.799	0.196	3.257	0.75	84	56098	1	NA	NA	NA	NA	NA	NA	NA	NA	NA	NA	NA	NA	NA	0.799	0.196	3.258	0.75	84	56098	NA	NA	NA	NA	NA	NA
Dermatologic	Erythematosquamous dermatosis	690	1.014	0.927	1.11	0.76	3328	87806	2	0.32	NA	NA	NA	NA	NA	NA	0.761	0.431	1.345	0.35	255	11371	NA	NA	NA	NA	NA	NA	1.02178	0.933016	1.119	0.642128	3073	76435
Genitourinary	Renal failure	585	1.012	0.939	1.09	0.76	8643	326946	3	0.07	1.07	0.979	1.169	0.14	7203	233994	0.865	0.638	1.173	0.35	535	10489	NA	NA	NA	NA	NA	NA	0.888142	0.760417	1.03732	0.134277	905	82463
Neoplasms	Cancer of connective tissue	170.2	0.922	0.55	1.545	0.76	276	394117	4	0.77	0.819	0.381	1.76	0.61	143	241508	1.459	0.496	4.296	0.49	33	11920	0.923	0.29	2.932	0.89	86	56060	0.589405	0.12853	2.70285	0.496291	14	84629
Neoplasms	Secondary malignancy of brain/spine	198.5	1.043	0.8	1.358	0.76	898	325513	2	0.67	1.023	0.775	1.351	0.87	866	240841	NA	NA	NA	NA	NA	NA	NA	NA	NA	NA	NA	NA	1.25034	0.525964	2.97234	0.613084	32	84672
Digestive	Appendiceal conditions	540	1.047	0.784	1.398	0.76	992	391681	4	0.8	1.036	0.71	1.511	0.86	589	239875	1.038	0.244	4.412	0.96	48	11923	1.289	0.703	2.366	0.41	270	55544	0.789894	0.369902	1.68675	0.54231	85	84339
Infectious diseases	Gram negative septicemia	38.1	1.036	0.826	1.3	0.76	1152	381173	3	0.39	1.091	0.825	1.442	0.54	776	240841	NA	NA	NA	NA	NA	NA	0.682	0.36	1.291	0.24	283	55875	1.13211	0.693276	1.84873	0.619957	93	84457
Respiratory	Pulmonary insufficiency or Respiratory failure following trauma and surgery	509.3	0.868	0.353	2.138	0.76	131	55968	1	NA	NA	NA	NA	NA	NA	NA	NA	NA	NA	NA	NA	NA	0.868	0.353	2.138	0.76	131	55968	NA	NA	NA	NA	NA	NA
Musculoskeletal	Intervertebral disc disorder with myelopathy	722.7	1.062	0.722	1.561	0.76	633	308590	3	0.34	1.003	0.557	1.808	0.99	209	241441	3.559	0.683	18.555	0.13	8	11976	0.98	0.574	1.674	0.94	416	55173	NA	NA	NA	NA	NA	NA
Hematopoietic	Personal history of diseases of blood and blood-forming organs	289.3	1.073	0.68	1.694	0.76	365	241278	1	NA	1.073	0.68	1.694	0.76	365	241278	NA	NA	NA	NA	NA	NA	NA	NA	NA	NA	NA	NA	NA	NA	NA	NA	NA	NA
Genitourinary	Other abnormality of urination	599.9	1.033	0.837	1.276	0.76	2242	304582	3	0.43	1.03	0.666	1.592	0.89	368	240989	2.457	0.65	9.286	0.19	15	11759	1.004	0.786	1.284	0.97	1859	51834	NA	NA	NA	NA	NA	NA
Neoplasms	Benign neoplasm of lip, oral cavity, and pharynx	210	1.039	0.808	1.338	0.76	933	380197	3	0.8	1.035	0.671	1.598	0.88	404	241010	NA	NA	NA	NA	NA	NA	1.194	0.721	1.978	0.49	366	55473	0.958785	0.646892	1.42105	0.833947	163	83714
Respiratory	Throat pain	478	0.976	0.83	1.147	0.77	2565	388407	4	0.23	1.624	0.933	2.829	0.09	175	241402	1.231	0.587	2.578	0.58	116	11778	0.965	0.704	1.324	0.83	1339	53376	0.896513	0.728551	1.1032	0.302031	935	81851
Dermatologic	Keratoderma, acquired	701.1	1.049	0.763	1.442	0.77	879	149070	3	0.72	NA	NA	NA	NA	NA	NA	1.193	0.461	3.09	0.72	42	11854	1.064	0.753	1.504	0.73	822	52549	0.585208	0.130287	2.62857	0.484524	15	84667
Digestive	Gastritis and duodenitis, NOS	535.9	0.964	0.754	1.231	0.77	1776	146985	3	0.87	NA	NA	NA	NA	NA	NA	1.022	0.303	3.447	0.97	31	11136	0.936	0.714	1.226	0.63	1688	51409	1.128	0.583908	2.17907	0.719962	57	84440
Respiratory	Pulmonary congestion and hypostasis	503	0.949	0.67	1.344	0.77	620	308490	3	0.29	1.068	0.675	1.688	0.78	290	241341	1.332	0.546	3.247	0.53	44	11634	0.61	0.312	1.191	0.15	286	55515	NA	NA	NA	NA	NA	NA
Endocrine/metabolic	Thyroiditis, acute and subacute	245.1	0.893	0.422	1.892	0.77	111	140523	2	0.82	NA	NA	NA	NA	NA	NA	NA	NA	NA	NA	NA	NA	1.023	0.249	4.205	0.97	63	56124	0.846906	0.349245	2.05371	0.713128	48	84399
Digestive	Other disorders of gallbladder	575.7	1.033	0.83	1.286	0.77	1598	391472	4	0.66	1.078	0.828	1.403	0.58	1019	240201	0.797	0.384	1.652	0.54	129	11799	1.111	0.672	1.837	0.68	424	54863	0.562975	0.165488	1.91519	0.357724	26	84609
Genitourinary	Disorders resulting from impaired renal function	588	1.06	0.719	1.561	0.77	460	381706	3	0.45	1.847	0.715	4.772	0.21	42	241653	NA	NA	NA	NA	NA	NA	0.962	0.597	1.552	0.87	389	55564	0.899108	0.358648	2.254	0.820576	29	84489
Circulatory system	Wegener's granulomatosis	446.4	1.124	0.51	2.477	0.77	85	326187	2	0.77	1.203	0.481	3.008	0.69	74	241607	NA	NA	NA	NA	NA	NA	NA	NA	NA	NA	NA	NA	0.923473	0.194028	4.39524	0.92033	11	84580
Digestive	Inguinal hernia	550.1	0.968	0.775	1.209	0.77	1307	380301	3	0.56	0.99	0.776	1.265	0.94	1062	240095	NA	NA	NA	NA	NA	NA	0.607	0.248	1.482	0.27	198	55671	1.05779	0.540647	2.06959	0.869683	47	84535
Circulatory system	Disease of tricuspid valve	394.7	0.972	0.8	1.181	0.77	1648	307125	3	0.22	1.004	0.817	1.234	0.97	1383	240249	0.966	0.473	1.975	0.93	87	11314	0.358	0.114	1.126	0.08	178	55562	NA	NA	NA	NA	NA	NA
Genitourinary	Renal osteodystrophy	588.1	1.084	0.624	1.882	0.77	160	152793	3	0.75	NA	NA	NA	NA	NA	NA	0.731	0.169	3.169	0.68	24	12108	1.311	0.603	2.848	0.49	109	56158	0.966376	0.381595	2.44731	0.942487	27	84527
Infectious diseases	Intestinal infection due to protozoa	8.7	1.156	0.428	3.127	0.77	42	84600	1	NA	NA	NA	NA	NA	NA	NA	NA	NA	NA	NA	NA	NA	NA	NA	NA	NA	NA	NA	1.15627	0.427526	3.12719	0.774856	42	84600
Respiratory	Acute sinusitis	464	1.014	0.924	1.112	0.78	7453	107808	2	0.3	NA	NA	NA	NA	NA	NA	NA	NA	NA	NA	NA	NA	1.085	0.926	1.27	0.31	4863	40486	0.97782	0.871685	1.09688	0.702007	2590	67322
Circulatory system	Iatrogenic hypotension	458.2	0.953	0.684	1.327	0.78	626	393789	4	0.17	1.335	0.805	2.212	0.26	177	241511	0.281	0.068	1.158	0.08	65	11980	0.773	0.433	1.381	0.38	346	55687	0.905179	0.42266	1.93855	0.797651	38	84611
Dermatologic	Corns and callosities	700	0.977	0.83	1.149	0.78	2784	386943	4	1	0.954	0.553	1.645	0.87	240	241356	1.005	0.548	1.842	0.99	138	11679	0.966	0.77	1.211	0.77	2099	50292	0.99415	0.746153	1.32457	0.968034	307	83616
Mental disorders	Delirium dementia and amnestic and other cognitive disorders	290	1.012	0.934	1.096	0.78	6610	386213	4	0.44	0.938	0.826	1.066	0.33	3337	238273	0.904	0.575	1.422	0.66	211	11607	1.084	0.897	1.309	0.41	1921	53257	1.06615	0.938207	1.21153	0.326086	1141	83076
Digestive	Esophageal bleeding (varices/hemorrhage)	530.2	1.029	0.841	1.26	0.78	1544	336610	3	0.62	0.994	0.786	1.258	0.96	1247	240151	1.206	0.791	1.839	0.38	265	11814	NA	NA	NA	NA	NA	NA	0.747694	0.250472	2.23197	0.602308	32	84645
Neurological	Muscular dystrophies and other myopathies	359	0.952	0.671	1.35	0.78	419	337528	3	0.84	0.907	0.477	1.723	0.77	191	241449	1.128	0.581	2.19	0.72	121	11814	NA	NA	NA	NA	NA	NA	0.880687	0.515324	1.50509	0.642167	107	84265
Musculoskeletal	Other arthropathies	716	1.007	0.959	1.058	0.78	27594	351096	4	0.6	1.017	0.966	1.07	0.53	24291	213110	0.879	0.626	1.235	0.46	444	9893	0.938	0.76	1.157	0.55	2719	43949	0.825759	0.514938	1.32419	0.426866	140	84144
Digestive	Periapical abscess	522.5	1.023	0.868	1.206	0.78	2407	388614	4	0.05	0.827	0.548	1.249	0.37	583	240684	2.228	1.234	4.022	0.01	93	11943	0.985	0.709	1.368	0.93	1170	53356	0.990709	0.787499	1.24636	0.93648	561	82631
Neoplasms	Acquired absence of breast	175	0.98	0.848	1.132	0.78	3593	377082	3	0.04	0.974	0.84	1.13	0.73	3286	237453	NA	NA	NA	NA	NA	NA	0.318	0.102	0.995	0.05	256	55353	1.7818	0.86025	3.69058	0.119998	51	84276
Musculoskeletal	Arthropathy NOS	716.9	1.007	0.958	1.059	0.78	26070	354007	4	0.6	1.015	0.964	1.068	0.57	24263	213157	0.859	0.612	1.206	0.38	454	10017	0.865	0.635	1.179	0.36	1324	46254	0.994843	0.327348	3.02342	0.992726	29	84579
Mental disorders	Aphasia	292.11	0.919	0.499	1.691	0.79	263	55769	1	NA	NA	NA	NA	NA	NA	NA	NA	NA	NA	NA	NA	NA	0.919	0.499	1.691	0.79	263	55769	NA	NA	NA	NA	NA	NA
Endocrine/metabolic	Alkalosis	276.42	0.946	0.634	1.412	0.79	474	309504	3	0.6	1.124	0.662	1.91	0.66	205	241507	0.648	0.197	2.133	0.48	48	12064	0.793	0.389	1.616	0.52	221	55933	NA	NA	NA	NA	NA	NA
Neoplasms	Lipoma	214	1.021	0.881	1.182	0.79	3352	384501	4	0.38	0.86	0.672	1.101	0.23	1615	237751	1.265	0.687	2.327	0.45	121	11637	1.079	0.794	1.465	0.63	1160	52780	1.12829	0.881093	1.44484	0.338746	456	82333
Digestive	Other chronic nonalcoholic liver disease	571.5	0.983	0.869	1.112	0.79	5602	385319	4	0.36	1.094	0.916	1.305	0.32	2326	239118	0.858	0.573	1.284	0.46	444	10852	0.934	0.748	1.167	0.55	2580	51490	0.805357	0.560646	1.15688	0.241444	252	83859
Circulatory system	Second degree AV block	426.23	1.045	0.758	1.442	0.79	453	394159	4	0.14	0.881	0.545	1.425	0.61	281	241394	2.378	1.101	5.133	0.03	40	12089	1.052	0.376	2.942	0.92	70	56177	0.819241	0.44577	1.50561	0.520801	62	84499
Neoplasms	Cancer of bone and connective tissue	170	0.937	0.581	1.511	0.79	254	337877	3	0.85	0.941	0.509	1.739	0.85	190	241438	1.152	0.401	3.313	0.79	42	11849	NA	NA	NA	NA	NA	NA	0.736082	0.244071	2.21991	0.586411	22	84590
Neurological	Nonspecific abnormal results of function study of brain and central nervous system	346.2	1.096	0.561	2.14	0.79	244	55753	1	NA	NA	NA	NA	NA	NA	NA	NA	NA	NA	NA	NA	NA	1.096	0.561	2.14	0.79	244	55753	NA	NA	NA	NA	NA	NA
Mental disorders	Sexual and gender identity disorders	302	0.941	0.6	1.474	0.79	746	138799	2	0.44	NA	NA	NA	NA	NA	NA	NA	NA	NA	NA	NA	NA	0.878	0.542	1.422	0.6	699	54277	1.47925	0.429113	5.09932	0.535202	47	84522
Circulatory system	Ventricular fibrillation and flutter	427.41	1.1	0.547	2.213	0.79	85	140802	2	0.7	NA	NA	NA	NA	NA	NA	NA	NA	NA	NA	NA	NA	1.324	0.409	4.288	0.64	53	56207	0.994011	0.416598	2.37173	0.989197	32	84595
Infectious diseases	Candidiasis of skin and nails	112.3	0.951	0.652	1.386	0.79	521	151951	3	0.52	NA	NA	NA	NA	NA	NA	0.654	0.262	1.633	0.36	90	11953	0.904	0.528	1.549	0.71	375	55450	1.23262	0.644617	2.35697	0.527167	56	84548
Digestive	Gastritis and duodenitis	535	0.992	0.935	1.053	0.79	20176	356049	4	0.17	1.021	0.956	1.091	0.53	16350	217197	1.022	0.357	2.93	0.97	43	10842	0.955	0.776	1.176	0.67	2896	47859	0.823277	0.688818	0.983982	0.0325613	887	80151
Circulatory system	Occlusion and stenosis of precerebral arteries	433.1	0.976	0.817	1.166	0.79	1881	390674	4	0.36	0.931	0.703	1.234	0.62	739	240856	0.332	0.08	1.379	0.13	58	11566	1.113	0.835	1.483	0.47	944	53954	0.909459	0.612009	1.35148	0.638639	140	84298
Neoplasms	Cancer of mouth	145	0.948	0.637	1.41	0.79	416	381810	3	0.98	0.918	0.543	1.55	0.75	287	241312	NA	NA	NA	NA	NA	NA	1.002	0.364	2.756	1	88	56009	0.984276	0.460158	2.10536	0.967412	41	84489
Musculoskeletal	Stiffness of joint	741.2	0.951	0.656	1.381	0.79	880	65869	2	0.88	NA	NA	NA	NA	NA	NA	1.066	0.24	4.732	0.93	20	11547	0.944	0.643	1.387	0.77	860	54322	NA	NA	NA	NA	NA	NA
Neurological	Other headache syndromes	339	0.989	0.908	1.076	0.79	12538	353629	4	0.2	1.075	0.949	1.219	0.25	4780	234223	0.873	0.648	1.176	0.37	874	7754	0.972	0.837	1.13	0.72	6071	30211	0.832082	0.660845	1.04769	0.117893	813	81441
Genitourinary	Chronic Kidney Disease, Stage III	585.33	1.031	0.819	1.298	0.79	1516	53745	1	NA	NA	NA	NA	NA	NA	NA	NA	NA	NA	NA	NA	NA	1.031	0.819	1.298	0.79	1516	53745	NA	NA	NA	NA	NA	NA
Genitourinary	Urinary tract infection	591	0.992	0.934	1.053	0.8	16549	350004	4	0.71	0.988	0.905	1.078	0.78	8361	229804	1.078	0.82	1.417	0.59	726	7790	1.05	0.907	1.215	0.51	5216	34700	0.955908	0.858391	1.0645	0.411436	2246	77710
Dermatologic	Sarcoidosis	697	0.956	0.68	1.344	0.8	478	325217	2	0.32	1.117	0.708	1.764	0.63	342	241199	NA	NA	NA	NA	NA	NA	NA	NA	NA	NA	NA	NA	0.786566	0.471528	1.31209	0.357793	136	84018
Endocrine/metabolic	Other disorders of neurohypophysis	253.7	1.054	0.705	1.575	0.8	342	309699	3	0.46	0.787	0.426	1.452	0.44	187	241518	1.337	0.696	2.569	0.38	77	12011	1.267	0.508	3.163	0.61	78	56170	NA	NA	NA	NA	NA	NA
Circulatory system	Cerebral aneurysm	433.5	1.037	0.786	1.368	0.8	692	392984	4	0.74	1.21	0.764	1.916	0.42	285	241306	0.745	0.341	1.625	0.46	100	11785	0.902	0.398	2.045	0.81	169	55885	1.04087	0.67017	1.61662	0.858471	138	84008
Circulatory system	Chronic vascular insufficiency of intestine	441.2	0.905	0.419	1.952	0.8	52	96772	2	0.33	NA	NA	NA	NA	NA	NA	1.316	0.448	3.862	0.62	31	12096	NA	NA	NA	NA	NA	NA	0.613009	0.204411	1.83836	0.38247	21	84676
Endocrine/metabolic	Nontoxic multinodular goiter	241.2	0.978	0.826	1.159	0.8	2329	388188	4	0.9	0.883	0.597	1.304	0.53	532	240838	0.909	0.578	1.43	0.68	280	10999	1.048	0.779	1.409	0.76	1207	53430	0.998508	0.747769	1.33332	0.991926	310	82921
Neoplasms	Secondary malignancy of bone	198.6	0.979	0.832	1.152	0.8	2294	380122	3	0.43	0.916	0.756	1.11	0.37	1929	239692	NA	NA	NA	NA	NA	NA	1.23	0.666	2.272	0.51	199	56032	1.13638	0.798178	1.6179	0.478128	166	84398
Genitourinary	Frequency of urination and polyuria	599.5	0.982	0.855	1.128	0.8	3846	382936	4	0.36	0.956	0.739	1.239	0.74	1126	239538	2.11	0.844	5.275	0.11	39	11062	1.022	0.815	1.28	0.85	2254	49379	0.909139	0.711061	1.16239	0.447402	427	82957
Digestive	Leukoplakia of oral mucosa	528.6	1.06	0.676	1.66	0.8	324	382071	3	0.99	1.031	0.541	1.965	0.93	169	241477	NA	NA	NA	NA	NA	NA	1.082	0.44	2.665	0.86	124	56026	1.09239	0.457676	2.60732	0.8422	31	84568
Infectious diseases	Viral hepatitis	70	1.051	0.714	1.548	0.8	634	379693	3	0.9	1.073	0.582	1.98	0.82	231	241298	NA	NA	NA	NA	NA	NA	0.97	0.544	1.728	0.92	366	54058	1.26291	0.469001	3.40071	0.644193	37	84337
Endocrine/metabolic	Impaired fasting glucose	250.41	1.025	0.848	1.239	0.8	2892	302603	3	0.05	1.338	0.952	1.879	0.09	464	241182	2.517	0.698	9.081	0.16	19	11802	0.878	0.696	1.108	0.27	2409	49619	NA	NA	NA	NA	NA	NA
Respiratory	Abnormal results of function study of pulmonary system	514.1	0.941	0.589	1.505	0.8	369	152460	3	0.48	NA	NA	NA	NA	NA	NA	0.688	0.211	2.238	0.53	54	12014	1.161	0.649	2.078	0.62	278	55836	0.598459	0.204695	1.74969	0.348283	37	84610
Circulatory system	Ill-defined descriptions and complications of heart disease	429	0.963	0.715	1.296	0.8	661	325376	2	0.38	1.045	0.736	1.484	0.81	552	241008	NA	NA	NA	NA	NA	NA	NA	NA	NA	NA	NA	NA	0.777972	0.44259	1.3675	0.382987	109	84368
Circulatory system	Mitral valve stenosis and aortic valve stenosis	394.1	0.906	0.417	1.965	0.8	119	55988	1	NA	NA	NA	NA	NA	NA	NA	NA	NA	NA	NA	NA	NA	0.906	0.417	1.965	0.8	119	55988	NA	NA	NA	NA	NA	NA
Endocrine/metabolic	Mixed hyperlipidemia	272.13	1.016	0.896	1.152	0.8	5918	56421	2	0.83	NA	NA	NA	NA	NA	NA	0.99	0.757	1.296	0.94	630	10982	1.023	0.888	1.179	0.75	5288	45439	NA	NA	NA	NA	NA	NA
Digestive	Disorders of esophageal motility	530.5	1.034	0.794	1.348	0.8	952	392945	4	0.53	1.011	0.692	1.476	0.96	485	241051	1.385	0.748	2.564	0.3	106	11899	0.691	0.342	1.399	0.3	302	55550	1.11669	0.6032	2.06732	0.725401	59	84445
Genitourinary	Cervicitis and endocervicitis	614.51	1.069	0.633	1.804	0.8	365	251813	2	1	1.068	0.609	1.874	0.82	305	240412	1.072	0.255	4.512	0.92	60	11401	NA	NA	NA	NA	NA	NA	NA	NA	NA	NA	NA	NA
Dermatologic	Decubitus ulcer	707.1	1.034	0.793	1.348	0.81	641	381563	3	0.01	0.844	0.34	2.1	0.72	81	241607	NA	NA	NA	NA	NA	NA	1.451	1.02	2.063	0.04	433	55491	0.623933	0.397458	0.979455	0.040346	127	84465
Respiratory	Disorders of diaphragm	513.8	1.075	0.603	1.916	0.81	180	152811	3	0.13	NA	NA	NA	NA	NA	NA	0.507	0.157	1.641	0.26	61	12050	0.69	0.217	2.199	0.53	90	56139	1.90834	0.849129	4.28881	0.117788	29	84622
Neurological	Multiple sclerosis	335	0.96	0.69	1.335	0.81	874	391554	4	0.97	1	0.677	1.477	1	608	240454	0.93	0.218	3.974	0.92	34	11859	0.766	0.284	2.071	0.6	172	55181	0.937649	0.363472	2.41886	0.894075	60	84060
Dermatologic	Prurigo and Lichen	695.7	0.977	0.809	1.179	0.81	1215	335441	3	0.46	0.92	0.646	1.311	0.64	601	240845	0.676	0.342	1.337	0.26	158	11744	NA	NA	NA	NA	NA	NA	1.04797	0.828526	1.32553	0.695919	456	82852
Endocrine/metabolic	Toxic multinodular goiter	242.2	1.042	0.746	1.457	0.81	369	381857	3	0.17	0.848	0.342	2.102	0.72	98	241587	NA	NA	NA	NA	NA	NA	1.849	0.932	3.67	0.08	129	56020	0.876042	0.573744	1.33762	0.539965	142	84250
Musculoskeletal	Intervertebral disc disorders	722	0.986	0.882	1.103	0.81	5191	327326	3	0.32	1.029	0.908	1.165	0.65	4631	235438	0.919	0.363	2.327	0.86	63	9928	NA	NA	NA	NA	NA	NA	0.825284	0.636535	1.07	0.147253	497	81960
Dermatologic	Lupus (localized and systemic)	695.4	1.048	0.714	1.539	0.81	438	325289	2	0.04	0.704	0.411	1.205	0.2	364	241102	NA	NA	NA	NA	NA	NA	NA	NA	NA	NA	NA	NA	1.58602	0.916237	2.74542	0.0994576	74	84187
Circulatory system	Cardiac arrest and ventricular fibrillation	427.4	0.967	0.733	1.274	0.81	728	337618	3	0.49	1.045	0.765	1.429	0.78	623	241026	0.501	0.119	2.109	0.35	44	12040	NA	NA	NA	NA	NA	NA	0.789914	0.413585	1.50867	0.475017	61	84552
Hematopoietic	Anemia in chronic kidney disease	285.21	1.056	0.677	1.648	0.81	382	55664	1	NA	NA	NA	NA	NA	NA	NA	NA	NA	NA	NA	NA	NA	1.056	0.677	1.648	0.81	382	55664	NA	NA	NA	NA	NA	NA
Neoplasms	Hemangioma and lymphangioma, any site	228	0.976	0.802	1.188	0.81	2084	378237	3	0.6	1.033	0.757	1.41	0.84	764	240415	NA	NA	NA	NA	NA	NA	0.851	0.61	1.188	0.34	1133	53901	1.07718	0.730229	1.58897	0.707785	187	83921
Endocrine/metabolic	Adrenal hypofunction	255.2	0.946	0.601	1.489	0.81	313	325878	2	0.54	1.028	0.608	1.739	0.92	274	241328	NA	NA	NA	NA	NA	NA	NA	NA	NA	NA	NA	NA	0.744972	0.304689	1.82147	0.518662	39	84550
Neoplasms	Benign neoplasm of kidney and other urinary organs	223	1.056	0.672	1.659	0.81	242	382151	3	0.14	1.889	0.895	3.985	0.1	69	241617	NA	NA	NA	NA	NA	NA	0.932	0.341	2.548	0.89	107	56054	0.683585	0.343664	1.35973	0.278284	66	84480
Dermatologic	Urticaria	947	1.021	0.858	1.214	0.81	1495	332992	3	0.05	0.918	0.583	1.447	0.71	397	241158	1.767	1.109	2.814	0.02	233	11298	NA	NA	NA	NA	NA	NA	0.937927	0.764021	1.15142	0.540231	865	80536
Digestive	Oral aphthae	528.12	1.08	0.568	2.053	0.81	233	67621	2	0.97	NA	NA	NA	NA	NA	NA	1.059	0.319	3.516	0.93	42	12021	1.089	0.509	2.329	0.83	191	55600	NA	NA	NA	NA	NA	NA
Endocrine/metabolic	Type 1 diabetes with ketoacidosis	250.11	1.082	0.56	2.092	0.81	140	326034	2	0.54	1.232	0.566	2.679	0.6	108	241538	NA	NA	NA	NA	NA	NA	NA	NA	NA	NA	NA	NA	0.777544	0.224208	2.69649	0.691688	32	84496
Neoplasms	Benign neoplasm of ovary	220	0.971	0.756	1.246	0.82	1398	295302	2	0.6	0.943	0.719	1.237	0.67	1099	239728	NA	NA	NA	NA	NA	NA	1.135	0.603	2.137	0.7	299	55574	NA	NA	NA	NA	NA	NA
Infectious diseases	Hepatitis NOS	70.9	1.04	0.748	1.446	0.82	584	381091	3	0.52	0.955	0.606	1.506	0.84	362	241274	NA	NA	NA	NA	NA	NA	1.509	0.737	3.091	0.26	156	55529	0.914163	0.481007	1.73738	0.784135	66	84288
Neurological	Nerve plexus lesions	353.1	1.047	0.709	1.548	0.82	399	151520	3	0.65	NA	NA	NA	NA	NA	NA	1.054	0.318	3.494	0.93	41	11947	1.375	0.674	2.804	0.38	186	55771	0.911368	0.548585	1.51406	0.720079	172	83802
Genitourinary	Chronic inflammatory pelvic disease	614.32	1.067	0.616	1.848	0.82	240	325293	2	0.87	1.014	0.444	2.316	0.97	174	241201	NA	NA	NA	NA	NA	NA	NA	NA	NA	NA	NA	NA	1.11132	0.53258	2.31898	0.778522	66	84092
Hematopoietic	Congenital coagulation defects	286.1	1.053	0.678	1.637	0.82	372	393873	4	0.43	1.114	0.633	1.961	0.71	230	241307	2.729	0.57	13.078	0.21	14	12047	1.029	0.324	3.266	0.96	94	56041	0.55785	0.189522	1.64201	0.289313	34	84478
Endocrine/metabolic	Polycystic ovaries	256.4	0.929	0.496	1.739	0.82	499	138643	2	0.66	NA	NA	NA	NA	NA	NA	NA	NA	NA	NA	NA	NA	0.996	0.494	2.009	0.99	365	54657	0.703214	0.173222	2.85479	0.622339	134	83986
Digestive	Ventral hernia	550.5	0.982	0.843	1.144	0.82	2629	389074	4	0.12	1.096	0.886	1.357	0.4	1466	239343	1.107	0.632	1.941	0.72	153	11777	0.539	0.311	0.936	0.03	630	54810	0.928745	0.715051	1.2063	0.579524	380	83144
Genitourinary	End stage renal disease	585.32	0.924	0.471	1.813	0.82	203	55860	1	NA	NA	NA	NA	NA	NA	NA	NA	NA	NA	NA	NA	NA	0.924	0.471	1.813	0.82	203	55860	NA	NA	NA	NA	NA	NA
Musculoskeletal	Other disorders of cervical region	723	0.966	0.721	1.296	0.82	1158	392029	4	0.21	0.928	0.558	1.543	0.77	302	241322	2.222	0.967	5.107	0.06	48	11838	0.83	0.525	1.31	0.42	738	54404	0.785884	0.34904	1.76946	0.560665	70	84465
Musculoskeletal	Hallux valgus (Bunion)	735.3	1.013	0.908	1.129	0.82	5150	313741	2	0.3	1.05	0.924	1.192	0.46	4463	233780	NA	NA	NA	NA	NA	NA	NA	NA	NA	NA	NA	NA	0.921846	0.749611	1.13366	0.440609	687	79961
Genitourinary	Renal dialysis	585.31	1.053	0.674	1.645	0.82	358	297446	2	0.6	1.127	0.674	1.884	0.65	229	241396	NA	NA	NA	NA	NA	NA	0.855	0.348	2.1	0.73	129	56050	NA	NA	NA	NA	NA	NA
Genitourinary	Pelvic peritoneal adhesions, female (postoperative) (postinfection)	614.1	1.027	0.814	1.296	0.82	1598	334435	3	0.56	1.069	0.838	1.363	0.59	1452	238346	0.708	0.286	1.754	0.46	122	11783	NA	NA	NA	NA	NA	NA	0.633267	0.142076	2.82263	0.549079	24	84306
Circulatory system	Other acute and subacute forms of ischemic heart disease	411.9	0.974	0.776	1.223	0.82	1125	393438	4	0.91	0.992	0.751	1.311	0.96	806	240844	1.044	0.551	1.98	0.89	93	11952	0.988	0.519	1.882	0.97	190	56026	0.736992	0.332885	1.63167	0.4517	36	84616
Dermatologic	Dyschromia and Vitiligo	694	1.021	0.849	1.23	0.82	1678	334077	3	0.56	0.886	0.622	1.261	0.5	659	240747	1.026	0.775	1.357	0.86	803	9304	NA	NA	NA	NA	NA	NA	1.16467	0.823265	1.64767	0.389107	216	84026
Digestive	Ileostomy status	559	0.968	0.724	1.293	0.82	775	325240	2	0.71	0.948	0.695	1.293	0.73	733	240632	NA	NA	NA	NA	NA	NA	NA	NA	NA	NA	NA	NA	1.11626	0.495433	2.51505	0.790721	42	84608
Digestive	Anal and rectal conditions	565	1.01	0.926	1.102	0.83	9133	375855	4	0.04	1.081	0.975	1.198	0.14	6669	231271	1.071	0.711	1.613	0.74	325	11112	0.923	0.685	1.243	0.6	1418	51991	0.762034	0.610403	0.951333	0.0163641	721	81481
Pregnancy complications	Known or suspected fetal abnormality affecting management of mother	655	1.056	0.647	1.725	0.83	630	91879	2	0.01	NA	NA	NA	NA	NA	NA	7.193	1.459	35.463	0.02	15	11087	NA	NA	NA	NA	NA	NA	0.865122	0.516934	1.44784	0.581329	615	80792
Hematopoietic	Other hereditary hemolytic anemias	282.9	0.855	0.207	3.527	0.83	64	56098	1	NA	NA	NA	NA	NA	NA	NA	NA	NA	NA	NA	NA	NA	0.855	0.207	3.527	0.83	64	56098	NA	NA	NA	NA	NA	NA
Respiratory	Nasal polyps	471	0.97	0.739	1.274	0.83	962	379408	3	0.64	0.962	0.656	1.412	0.84	572	240402	NA	NA	NA	NA	NA	NA	0.667	0.274	1.623	0.37	224	55539	1.07024	0.696668	1.64413	0.75664	166	83467
Genitourinary	Urethral stricture (not specified as infectious)	597.1	0.971	0.745	1.266	0.83	1049	239885	1	NA	0.971	0.745	1.266	0.83	1049	239885	NA	NA	NA	NA	NA	NA	NA	NA	NA	NA	NA	NA	NA	NA	NA	NA	NA	NA
Neoplasms	Cancer of larynx	149.4	1.2	0.226	6.364	0.83	7	84672	1	NA	NA	NA	NA	NA	NA	NA	NA	NA	NA	NA	NA	NA	NA	NA	NA	NA	NA	NA	1.19973	0.226178	6.36377	0.830624	7	84672
Digestive	Personal history of diseases of Digestive system	564.9	0.995	0.948	1.044	0.83	19327	339778	3	0.07	1.069	0.989	1.156	0.09	10715	227783	NA	NA	NA	NA	NA	NA	0.871	0.543	1.397	0.57	547	55215	0.952969	0.895672	1.01393	0.127847	8065	56780
Digestive	Peptic ulcer (excl. esophageal)	531	1.013	0.896	1.146	0.83	3781	331650	3	0.04	1.102	0.958	1.267	0.17	3279	236646	0.681	0.356	1.301	0.24	174	11655	NA	NA	NA	NA	NA	NA	0.776315	0.585533	1.02926	0.0784856	328	83349
Respiratory	Other symptoms of Respiratory system	512	1.006	0.954	1.06	0.83	21454	326924	4	0.37	1.045	0.947	1.152	0.38	6968	232705	1.117	0.868	1.438	0.39	919	6150	1.043	0.928	1.172	0.48	8742	24508	0.958155	0.887717	1.03418	0.272541	4825	63561
Dermatologic	Psoriatic arthropathy	696.42	0.966	0.7	1.334	0.83	577	324973	2	0.51	1.055	0.696	1.599	0.8	432	241115	NA	NA	NA	NA	NA	NA	NA	NA	NA	NA	NA	NA	0.846697	0.508377	1.41016	0.522572	145	83858
Digestive	Cyst and pseudocyst of pancreas	577.3	1.029	0.787	1.345	0.84	693	393784	4	0.53	1.195	0.804	1.777	0.38	351	241311	0.768	0.369	1.599	0.48	104	11930	1.274	0.62	2.62	0.51	146	56030	0.826558	0.493706	1.38381	0.468772	92	84513
Circulatory system	Anomalous atrioventricular excitation	426.4	1.147	0.305	4.321	0.84	17	84590	1	NA	NA	NA	NA	NA	NA	NA	NA	NA	NA	NA	NA	NA	NA	NA	NA	NA	NA	NA	1.14718	0.304569	4.32096	0.839188	17	84590
Neoplasms	Secondary malignant neoplasm of digestive systems	198.3	0.982	0.828	1.166	0.84	2026	336191	3	0.55	1.022	0.848	1.23	0.82	1842	239742	0.843	0.421	1.69	0.63	107	11883	NA	NA	NA	NA	NA	NA	0.752231	0.42455	1.33282	0.329289	77	84566
Genitourinary	Renal sclerosis, NOS	580.4	1.11	0.402	3.066	0.84	82	56175	1	NA	NA	NA	NA	NA	NA	NA	NA	NA	NA	NA	NA	NA	1.11	0.402	3.066	0.84	82	56175	NA	NA	NA	NA	NA	NA
Hematopoietic	Other and unspecified coagulation defects	286.7	1.029	0.774	1.368	0.84	855	391958	4	0.25	1.53	0.878	2.665	0.13	171	241408	0.781	0.468	1.305	0.35	309	10841	1.198	0.669	2.146	0.54	278	55488	0.769557	0.400983	1.47692	0.430967	97	84221
Neoplasms	Benign neoplasm of thyroid glands	226	1.044	0.685	1.589	0.84	474	393584	4	0.33	1.334	0.717	2.48	0.36	164	241414	1.077	0.323	3.591	0.9	37	11919	0.455	0.169	1.225	0.12	237	55766	1.19851	0.507895	2.82821	0.679326	36	84485
Endocrine/metabolic	Abnormal glucose	250.4	0.988	0.873	1.118	0.84	5527	379336	4	0.14	1.326	1.002	1.755	0.05	684	240833	0.975	0.673	1.412	0.89	381	10742	0.919	0.773	1.093	0.34	4134	44175	0.889648	0.666885	1.18682	0.426511	328	83586
Mental disorders	Phobia	300.13	1.022	0.821	1.272	0.85	1557	380127	3	0.17	1.117	0.879	1.42	0.37	1094	240559	NA	NA	NA	NA	NA	NA	0.542	0.242	1.217	0.14	357	55431	0.761316	0.373105	1.55346	0.45359	106	84137
Pregnancy complications	Diabetes or abnormal glucose tolerance complicating pregnancy	649.1	0.962	0.65	1.424	0.85	903	79677	1	NA	NA	NA	NA	NA	NA	NA	NA	NA	NA	NA	NA	NA	NA	NA	NA	NA	NA	NA	0.961925	0.649764	1.42405	0.846232	903	79677
Hematopoietic	Pancytopenia	284.1	1.06	0.59	1.903	0.85	265	55855	1	NA	NA	NA	NA	NA	NA	NA	NA	NA	NA	NA	NA	NA	1.06	0.59	1.903	0.85	265	55855	NA	NA	NA	NA	NA	NA
Neoplasms	Benign neoplasm of spinal cord, meninges	225.2	0.905	0.329	2.486	0.85	22	84630	1	NA	NA	NA	NA	NA	NA	NA	NA	NA	NA	NA	NA	NA	NA	NA	NA	NA	NA	NA	0.905017	0.329497	2.48577	0.846491	22	84630
Dermatologic	Cellulitis and abscess of face/neck	681.2	1.042	0.688	1.576	0.85	424	337674	3	0.01	0.496	0.255	0.966	0.04	323	241260	3.458	1.088	10.989	0.04	20	12003	NA	NA	NA	NA	NA	NA	1.36905	0.755589	2.48059	0.30029	81	84411
Neurological	Organic or persistent insomnia	327.41	0.97	0.711	1.324	0.85	1186	295681	2	0.34	1.194	0.703	2.028	0.51	223	241480	NA	NA	NA	NA	NA	NA	0.87	0.592	1.277	0.48	963	54201	NA	NA	NA	NA	NA	NA
Mental disorders	Acute reaction to stress	300.8	0.98	0.8	1.202	0.85	1793	388631	4	0.36	2.121	0.827	5.437	0.12	61	241608	0.601	0.142	2.542	0.49	47	11732	0.896	0.597	1.347	0.6	858	52667	0.974719	0.761542	1.24757	0.838863	827	82624
Digestive	Abdominal hernia	550	1.005	0.954	1.059	0.85	23546	349553	4	0.57	1.021	0.962	1.084	0.49	19095	212609	1.072	0.79	1.456	0.65	537	10498	0.892	0.711	1.12	0.32	2434	48150	0.957996	0.840302	1.09217	0.521113	1480	78296
Digestive	Cysts of the jaws	526.1	0.929	0.434	1.988	0.85	184	297683	2	0.78	0.868	0.352	2.138	0.76	127	241513	NA	NA	NA	NA	NA	NA	1.1	0.267	4.539	0.9	57	56170	NA	NA	NA	NA	NA	NA
Neoplasms	Malignant neoplasm of renal pelvis	189.12	1.148	0.274	4.801	0.85	40	56252	1	NA	NA	NA	NA	NA	NA	NA	NA	NA	NA	NA	NA	NA	1.148	0.274	4.801	0.85	40	56252	NA	NA	NA	NA	NA	NA
Musculoskeletal	Osteoarthrosis NOS	740.9	1.006	0.944	1.073	0.85	12399	354777	4	0.76	1.011	0.923	1.106	0.82	7580	233450	1.151	0.566	2.34	0.7	82	8892	1.101	0.892	1.36	0.37	2489	35416	0.977015	0.882678	1.08143	0.653543	2248	77019
Circulatory system	Hemorrhoids	455	0.993	0.92	1.071	0.85	13126	363463	4	0.52	1	0.907	1.102	1	8047	227337	1.634	0.721	3.703	0.24	52	10859	0.915	0.761	1.101	0.35	3892	41947	1.01707	0.863615	1.19779	0.839268	1135	83320
Mental disorders	Personality disorders	301	1.024	0.8	1.309	0.85	2029	143461	3	0.17	NA	NA	NA	NA	NA	NA	1.666	0.651	4.265	0.29	70	11872	1.077	0.817	1.421	0.6	1720	48643	0.608294	0.316109	1.17055	0.136633	239	82946
Endocrine/metabolic	Hypovolemia	276.5	0.99	0.886	1.105	0.85	5576	384154	4	0.45	0.973	0.844	1.122	0.71	3111	238298	1.248	0.424	3.673	0.69	39	11092	1.095	0.892	1.345	0.38	2225	50451	0.802732	0.570436	1.12963	0.207429	201	84313
Respiratory	Other pulmonary inflamation or edema	505	0.954	0.577	1.578	0.85	333	394180	4	0.41	1.295	0.519	3.233	0.58	82	241624	1.859	0.513	6.732	0.34	19	11998	0.604	0.283	1.292	0.19	221	55923	1.00756	0.21254	4.7764	0.992431	11	84635
Digestive	Other disorders of intestine	569	1.011	0.897	1.14	0.85	4674	386106	4	0.77	1.014	0.874	1.178	0.85	3066	237677	0.97	0.602	1.562	0.9	282	10715	1.126	0.836	1.515	0.44	1110	53667	0.882852	0.627733	1.24166	0.473956	216	84047
Digestive	Ulceration of intestine	556.1	0.97	0.698	1.348	0.86	756	308927	3	0.79	0.958	0.648	1.416	0.83	528	241053	0.755	0.272	2.097	0.59	76	11925	1.171	0.546	2.515	0.69	152	55949	NA	NA	NA	NA	NA	NA
Endocrine/metabolic	Diabetes type 2 with peripheral circulatory disorders	250.25	0.959	0.61	1.508	0.86	415	55642	1	NA	NA	NA	NA	NA	NA	NA	NA	NA	NA	NA	NA	NA	0.959	0.61	1.508	0.86	415	55642	NA	NA	NA	NA	NA	NA
Endocrine/metabolic	Pituitary hypofunction	253.2	0.878	0.213	3.624	0.86	61	56167	1	NA	NA	NA	NA	NA	NA	NA	NA	NA	NA	NA	NA	NA	0.878	0.213	3.624	0.86	61	56167	NA	NA	NA	NA	NA	NA
Circulatory system	Other heart block	426.25	1.076	0.484	2.395	0.86	100	68293	2	0.47	NA	NA	NA	NA	NA	NA	1.568	0.428	5.745	0.5	15	12121	0.855	0.31	2.361	0.76	85	56172	NA	NA	NA	NA	NA	NA
Circulatory system	Cerebrovascular disease	433	1.006	0.94	1.077	0.86	10161	372375	4	0.57	1.042	0.942	1.153	0.42	5518	234825	0.832	0.571	1.211	0.34	357	10376	1.04	0.86	1.259	0.68	2488	49198	0.969369	0.86727	1.08349	0.583783	1798	77976
Digestive	Gingivitis	523.1	0.992	0.911	1.081	0.86	6942	364383	3	0.47	1.675	0.714	3.931	0.24	62	241629	NA	NA	NA	NA	NA	NA	0.962	0.778	1.19	0.72	2987	48654	0.992097	0.903603	1.08926	0.867804	3893	74100
Endocrine/metabolic	Carcinoid syndrome	259.2	0.866	0.172	4.35	0.86	8	84666	1	NA	NA	NA	NA	NA	NA	NA	NA	NA	NA	NA	NA	NA	NA	NA	NA	NA	NA	NA	0.865895	0.172379	4.34958	0.861199	8	84666
Digestive	Cholangitis	575.1	0.974	0.722	1.313	0.86	584	381848	3	0.66	1.062	0.726	1.554	0.76	432	241232	NA	NA	NA	NA	NA	NA	1.141	0.354	3.682	0.82	64	56184	0.795644	0.46805	1.35253	0.398409	88	84432
Respiratory	Viral pneumonia	480.2	0.96	0.609	1.514	0.86	296	382162	3	0.48	1.187	0.576	2.448	0.64	126	241583	NA	NA	NA	NA	NA	NA	1.116	0.487	2.557	0.79	124	56058	0.627825	0.274934	1.43367	0.269203	46	84521
Genitourinary	Other signs and symptoms in breast	613.7	0.977	0.754	1.266	0.86	636	324726	2	0.97	0.988	0.55	1.775	0.97	255	241123	NA	NA	NA	NA	NA	NA	NA	NA	NA	NA	NA	NA	0.974911	0.730423	1.30124	0.863056	381	83603
Hematopoietic	Acquired hemolytic anemias	283	1.066	0.516	2.2	0.86	86	140777	2	0.5	NA	NA	NA	NA	NA	NA	NA	NA	NA	NA	NA	NA	1.46	0.451	4.722	0.53	58	56173	0.878071	0.349432	2.20646	0.782099	28	84604
Circulatory system	Occlusion of cerebral arteries, with cerebral infarction	433.11	1.056	0.568	1.96	0.86	175	297723	2	0.44	1.325	0.567	3.093	0.52	65	241645	NA	NA	NA	NA	NA	NA	0.815	0.33	2.015	0.66	110	56078	NA	NA	NA	NA	NA	NA
Dermatologic	Disorder of skin and subcutaneous tissue NOS	689	1.011	0.891	1.147	0.87	3917	330332	3	0.68	0.991	0.854	1.15	0.91	3071	236684	0.999	0.747	1.337	1	702	9819	NA	NA	NA	NA	NA	NA	1.20262	0.796969	1.81474	0.379456	144	83829
Hematopoietic	Autoimmune hemolytic anemias	283.1	0.894	0.241	3.313	0.87	13	84658	1	NA	NA	NA	NA	NA	NA	NA	NA	NA	NA	NA	NA	NA	NA	NA	NA	NA	NA	NA	0.89398	0.241214	3.31324	0.866837	13	84658
Circulatory system	Paroxysmal supraventricular tachycardia	427.11	1.013	0.87	1.178	0.87	2561	389295	4	0.94	0.986	0.785	1.239	0.91	1324	239691	0.978	0.642	1.491	0.92	266	11489	0.979	0.664	1.444	0.92	668	54965	1.09335	0.819789	1.4582	0.543548	303	83150
Genitourinary	Noninflammatory female genital disorders	619	0.992	0.898	1.095	0.87	9708	362711	4	0.5	1.008	0.88	1.154	0.91	4866	230305	0.895	0.641	1.25	0.52	796	8802	1.074	0.884	1.305	0.47	3524	41313	0.838755	0.630145	1.11642	0.228146	522	82291
Circulatory system	Heart transplant/surgery	429.1	1.08	0.426	2.736	0.87	28	84620	1	NA	NA	NA	NA	NA	NA	NA	NA	NA	NA	NA	NA	NA	NA	NA	NA	NA	NA	NA	1.08013	0.426433	2.73591	0.870868	28	84620
Digestive	Anal and rectal polyp	565.1	1.01	0.895	1.14	0.87	4922	386931	4	0.87	1.02	0.891	1.166	0.78	4006	236242	1.122	0.694	1.812	0.64	210	11695	0.944	0.604	1.477	0.8	601	54771	0.847113	0.501553	1.43076	0.534953	105	84223
Digestive	Splenomegaly	579.2	0.966	0.63	1.482	0.88	488	309385	3	0.33	0.96	0.533	1.728	0.89	214	241477	1.428	0.64	3.183	0.38	78	11960	0.541	0.2	1.46	0.22	196	55948	NA	NA	NA	NA	NA	NA
Digestive	Disturbance of salivary secretion	527.7	1.018	0.813	1.275	0.88	1835	150202	3	0.11	NA	NA	NA	NA	NA	NA	1.626	0.96	2.754	0.07	132	11939	0.865	0.65	1.151	0.32	1618	53801	1.10604	0.663008	1.84511	0.699501	85	84462
Musculoskeletal	Other acquired Musculoskeletal deformity	738	0.984	0.798	1.213	0.88	2396	390274	4	0.33	1.123	0.739	1.706	0.59	368	241161	1.619	0.82	3.197	0.16	89	11602	0.876	0.674	1.139	0.32	1920	52943	0.686648	0.148047	3.18471	0.631063	19	84568
Digestive	Nonspecific abnormal findings on radiological and other examination of biliary tract	575.9	0.98	0.75	1.279	0.88	1191	393204	4	0.97	0.898	0.54	1.492	0.68	293	241348	0.962	0.441	2.097	0.92	106	11961	1.041	0.712	1.522	0.84	747	55292	0.946556	0.429871	2.08427	0.89152	45	84603
Mental disorders	Dementias	290.1	1.007	0.916	1.108	0.88	3904	389865	4	0.04	0.834	0.701	0.992	0.04	1941	239749	1.143	0.554	2.357	0.72	57	11948	1.275	0.984	1.65	0.07	782	55059	1.05011	0.922915	1.19483	0.457962	1124	83109
Dermatologic	Cellulitis and abscess of fingers/toes	681.1	0.987	0.835	1.167	0.88	1251	334935	3	0.13	1.139	0.694	1.868	0.61	308	241296	6.142	0.949	39.756	0.06	5	11793	NA	NA	NA	NA	NA	NA	0.952826	0.796902	1.13926	0.596115	938	81846
Endocrine/metabolic	Cachexia	260.1	1.049	0.564	1.95	0.88	164	68214	2	0.33	NA	NA	NA	NA	NA	NA	0.695	0.247	1.955	0.49	53	12071	1.321	0.608	2.868	0.48	111	56143	NA	NA	NA	NA	NA	NA
Neurological	Hereditary and idiopathic peripheral neuropathy	356	0.983	0.779	1.24	0.88	1801	146350	3	0.76	NA	NA	NA	NA	NA	NA	0.882	0.497	1.566	0.67	195	11171	1.017	0.786	1.316	0.9	1591	50546	0.629109	0.137846	2.87116	0.549628	15	84633
Endocrine/metabolic	Morbid obesity	278.11	1.011	0.873	1.172	0.88	3774	126115	2	0.39	NA	NA	NA	NA	NA	NA	NA	NA	NA	NA	NA	NA	0.942	0.755	1.174	0.59	2788	45394	1.07112	0.878504	1.30596	0.496969	986	80721
Neoplasms	Neuroendocrine tumors	209	0.9	0.217	3.729	0.88	55	56229	1	NA	NA	NA	NA	NA	NA	NA	NA	NA	NA	NA	NA	NA	0.9	0.217	3.729	0.88	55	56229	NA	NA	NA	NA	NA	NA
Respiratory	Septal Deviations/Turbinate Hypertrophy	470	1.017	0.807	1.282	0.89	1318	333682	3	0.53	0.887	0.621	1.268	0.51	822	239546	1.002	0.596	1.683	0.99	247	11333	NA	NA	NA	NA	NA	NA	1.19184	0.819659	1.73301	0.358197	249	82803
Musculoskeletal	Torticollis	723.1	0.965	0.59	1.576	0.89	326	152288	3	0.75	NA	NA	NA	NA	NA	NA	1.317	0.455	3.815	0.61	40	12055	0.985	0.462	2.099	0.97	216	55768	0.785884	0.34904	1.76946	0.560665	70	84465
Circulatory system	Other hypertensive complications	401.3	0.983	0.776	1.246	0.89	1150	150568	3	0.81	NA	NA	NA	NA	NA	NA	0.919	0.594	1.421	0.7	275	11543	0.955	0.672	1.357	0.8	767	54929	1.1208	0.69945	1.79596	0.635466	108	84096
Circulatory system	Primary/intrinsic cardiomyopathies	425.1	1.015	0.823	1.253	0.89	1062	336248	3	0.5	0.969	0.715	1.314	0.84	730	240865	0.745	0.374	1.485	0.4	126	11507	NA	NA	NA	NA	NA	NA	1.14361	0.828969	1.57768	0.413698	206	83876
Genitourinary	Stricture/obstruction of ureter	586.4	0.976	0.694	1.372	0.89	609	337517	3	0.03	0.832	0.559	1.238	0.36	501	241027	0.382	0.092	1.575	0.18	69	11931	NA	NA	NA	NA	NA	NA	2.20522	1.04955	4.63344	0.0368318	39	84559
Circulatory system	Nonrheumatic pulmonary valve disorders	395.4	0.965	0.587	1.586	0.89	272	309580	3	0.77	0.878	0.445	1.73	0.71	151	241559	0.86	0.303	2.444	0.78	46	11906	1.334	0.482	3.691	0.58	75	56115	NA	NA	NA	NA	NA	NA
Mental disorders	Other specified nonpsychotic and/or transient Mental disorders	291	1.023	0.747	1.4	0.89	691	337186	3	0.14	0.994	0.671	1.472	0.98	483	241106	0.766	0.412	1.426	0.4	186	11501	NA	NA	NA	NA	NA	NA	2.45598	0.93101	6.47881	0.0694434	22	84579
Endocrine/metabolic	Glucocorticoid deficiency	255.21	0.972	0.654	1.445	0.89	480	381889	3	0.81	1.028	0.608	1.739	0.92	274	241328	NA	NA	NA	NA	NA	NA	1.063	0.469	2.41	0.88	167	56010	0.744886	0.304657	1.82124	0.518493	39	84551
Digestive	Jaundice (not of newborn)	573.5	0.978	0.715	1.338	0.89	521	337640	3	0.69	1.084	0.72	1.631	0.7	384	241140	0.678	0.207	2.22	0.52	51	12031	NA	NA	NA	NA	NA	NA	0.885799	0.519634	1.50999	0.655876	86	84469
Musculoskeletal	Postlaminectomy syndrome	722.8	0.967	0.592	1.579	0.89	372	151893	3	0.17	NA	NA	NA	NA	NA	NA	0.555	0.131	2.347	0.42	38	12018	1.234	0.706	2.156	0.46	312	55290	0.318168	0.0733913	1.37933	0.12596	22	84585
Musculoskeletal	Other symptoms referable to back	724.8	0.982	0.754	1.279	0.89	1817	137494	2	0.83	NA	NA	NA	NA	NA	NA	NA	NA	NA	NA	NA	NA	0.976	0.746	1.278	0.86	1806	52853	1.133	0.2949	4.35297	0.855717	11	84641
Respiratory	Respiratory abnormalities	513	0.986	0.802	1.211	0.89	1547	390124	4	0.22	0.891	0.508	1.565	0.69	265	241321	0.421	0.171	1.042	0.06	124	11744	1.154	0.838	1.589	0.38	892	53694	0.967105	0.698134	1.3397	0.840571	266	83365
Musculoskeletal	Laxity of ligament or hypermobility syndrome	728.2	0.972	0.646	1.464	0.89	605	380721	3	0.62	0.972	0.395	2.392	0.95	145	241537	NA	NA	NA	NA	NA	NA	0.698	0.311	1.569	0.38	311	55595	1.13765	0.651909	1.98531	0.649868	149	83589
Neurological	Restless legs syndrome	327.71	1.022	0.741	1.409	0.89	1087	53420	1	NA	NA	NA	NA	NA	NA	NA	NA	NA	NA	NA	NA	NA	1.022	0.741	1.409	0.89	1087	53420	NA	NA	NA	NA	NA	NA
Dermatologic	Cellulitis and abscess of arm/hand	681.3	0.989	0.843	1.16	0.89	2604	238035	1	NA	0.989	0.843	1.16	0.89	2604	238035	NA	NA	NA	NA	NA	NA	NA	NA	NA	NA	NA	NA	NA	NA	NA	NA	NA	NA
Dermatologic	Cellulitis and abscess of foot, toe	681.6	0.989	0.843	1.16	0.89	2604	238035	1	NA	0.989	0.843	1.16	0.89	2604	238035	NA	NA	NA	NA	NA	NA	NA	NA	NA	NA	NA	NA	NA	NA	NA	NA	NA	NA
Dermatologic	Cellulitis and abscess of leg, except foot	681.5	0.989	0.843	1.16	0.89	2604	238035	1	NA	0.989	0.843	1.16	0.89	2604	238035	NA	NA	NA	NA	NA	NA	NA	NA	NA	NA	NA	NA	NA	NA	NA	NA	NA	NA
Circulatory system	Varicose veins of lower extremity, symptomtic	454.11	0.988	0.824	1.184	0.89	1535	379365	3	0.55	1.136	0.81	1.594	0.46	492	241106	NA	NA	NA	NA	NA	NA	1.013	0.697	1.474	0.94	716	54633	0.896574	0.689529	1.16579	0.415109	327	83626
Circulatory system	Atrioventricular block, complete	426.24	1.018	0.782	1.326	0.9	642	393771	4	0.2	0.766	0.486	1.207	0.25	337	241320	1.142	0.505	2.585	0.75	50	12047	0.615	0.249	1.516	0.29	132	56019	1.33227	0.907285	1.95633	0.143308	123	84385
Genitourinary	Chronic Kidney Disease, Stage IV	585.34	0.967	0.59	1.587	0.9	328	55692	1	NA	NA	NA	NA	NA	NA	NA	NA	NA	NA	NA	NA	NA	0.967	0.59	1.587	0.9	328	55692	NA	NA	NA	NA	NA	NA
Endocrine/metabolic	Lipoprotein disorders	277.51	1.05	0.503	2.193	0.9	234	67763	2	0.07	NA	NA	NA	NA	NA	NA	2.213	0.737	6.642	0.16	29	12030	0.573	0.212	1.544	0.27	205	55733	NA	NA	NA	NA	NA	NA
Respiratory	Extrinsic allergic alveolitis	500.1	0.91	0.222	3.729	0.9	68	56182	1	NA	NA	NA	NA	NA	NA	NA	NA	NA	NA	NA	NA	NA	0.91	0.222	3.73	0.9	68	56182	NA	NA	NA	NA	NA	NA
Neoplasms	Neoplasm of uncertain behavior of skin	173	0.992	0.873	1.126	0.9	4356	142182	3	0.52	NA	NA	NA	NA	NA	NA	0.963	0.694	1.334	0.82	507	10585	0.925	0.765	1.119	0.42	3237	48546	1.08371	0.886217	1.32522	0.433521	612	83051
Pregnancy complications	Other conditions or status of the mother complicating pregnancy, childbirth, or the puerperium	649	0.948	0.419	2.146	0.9	204	83996	1	NA	NA	NA	NA	NA	NA	NA	NA	NA	NA	NA	NA	NA	NA	NA	NA	NA	NA	NA	0.947734	0.418583	2.14581	0.897556	204	83996
Mental disorders	Specific nonpsychotic Mental disorders due to brain damage	291.4	1.039	0.57	1.895	0.9	308	140019	2	0.06	NA	NA	NA	NA	NA	NA	NA	NA	NA	NA	NA	NA	0.788	0.404	1.537	0.48	299	55331	3.3512	0.848705	13.2326	0.0843739	9	84688
Digestive	Hemorrhage from gastrointestinal ulcer	531.1	1.019	0.76	1.365	0.9	512	393826	4	0.39	1.17	0.698	1.959	0.55	201	241426	1.109	0.429	2.872	0.83	48	12050	1.423	0.742	2.728	0.29	153	55987	0.742341	0.461647	1.1937	0.218929	110	84363
Respiratory	Acute laryngitis and tracheitis	465.4	1.017	0.772	1.341	0.9	868	149210	3	0.71	NA	NA	NA	NA	NA	NA	0.691	0.248	1.926	0.48	82	11796	0.976	0.583	1.635	0.93	485	54728	1.08277	0.767034	1.52847	0.651204	301	82686
Digestive	Hereditary disturbances in tooth structure	520.1	0.965	0.542	1.719	0.9	381	55079	1	NA	NA	NA	NA	NA	NA	NA	NA	NA	NA	NA	NA	NA	0.965	0.542	1.719	0.9	381	55079	NA	NA	NA	NA	NA	NA
Circulatory system	Abdominal aortic aneurysm	442.11	0.98	0.706	1.361	0.91	466	394027	4	0.86	1.02	0.644	1.617	0.93	237	241454	0.615	0.188	2.013	0.42	49	12022	0.927	0.431	1.995	0.85	139	55949	1.09483	0.55368	2.16487	0.794518	41	84602
Digestive	Ulceration of the lower GI tract	556	0.985	0.767	1.265	0.91	1114	392943	4	0.75	0.977	0.708	1.348	0.89	747	240736	0.652	0.235	1.805	0.41	84	11904	1.26	0.663	2.395	0.48	197	55851	0.944587	0.528322	1.68883	0.847509	86	84452
Endocrine/metabolic	Disorders of bilirubin excretion	277.4	0.971	0.599	1.576	0.91	413	309547	3	0.35	0.69	0.304	1.568	0.38	170	241512	1.639	0.681	3.944	0.27	53	12057	0.866	0.381	1.967	0.73	190	55978	NA	NA	NA	NA	NA	NA
Dermatologic	Dermatitis herpetiformis	695.21	1.071	0.34	3.378	0.91	20	84584	1	NA	NA	NA	NA	NA	NA	NA	NA	NA	NA	NA	NA	NA	NA	NA	NA	NA	NA	NA	1.07133	0.339817	3.37752	0.906384	20	84584
Digestive	Sialolithiasis	528.7	1.037	0.567	1.897	0.91	137	140417	2	0.01	NA	NA	NA	NA	NA	NA	NA	NA	NA	NA	NA	NA	2.524	1.002	6.359	0.05	63	56127	0.534457	0.240716	1.18665	0.123693	74	84290
Neoplasms	Manlignant and unknown Neoplasms of brain and nervous system	191	0.983	0.74	1.307	0.91	771	393249	4	0.91	0.986	0.661	1.471	0.95	433	241199	0.989	0.391	2.5	0.98	66	11817	0.754	0.332	1.709	0.5	190	55804	1.0948	0.638577	1.87696	0.741936	82	84429
Dermatologic	Superficial cellulitis and abscess	681	0.995	0.909	1.088	0.91	8735	370957	4	0.31	0.933	0.811	1.074	0.34	3715	236477	1.722	0.833	3.56	0.14	70	10382	1.061	0.9	1.252	0.48	3940	42545	0.989482	0.833663	1.17443	0.903737	1010	81553
Musculoskeletal	Acquired toe deformities	735.2	0.994	0.896	1.103	0.91	6268	377937	4	0.84	1.007	0.875	1.159	0.92	3541	236099	1.007	0.226	4.483	0.99	19	11608	1.047	0.842	1.301	0.68	2159	48729	0.912332	0.731837	1.13734	0.414638	549	81501
Circulatory system	Transient cerebral ischemia	433.31	1.007	0.895	1.132	0.91	3306	386347	4	0.32	1.05	0.831	1.327	0.68	1041	240260	0.549	0.287	1.05	0.07	165	11557	1.005	0.775	1.303	0.97	1300	52901	1.02594	0.870677	1.20889	0.759708	800	81629
Hematopoietic	Sideroblastic anemia	285.3	0.916	0.191	4.393	0.91	12	84673	1	NA	NA	NA	NA	NA	NA	NA	NA	NA	NA	NA	NA	NA	NA	NA	NA	NA	NA	NA	0.9155	0.190784	4.39314	0.912147	12	84673
Respiratory	Symptoms involving Respiratory system and other chest symptoms	519.9	0.988	0.794	1.229	0.91	1242	390602	4	0.27	0.639	0.26	1.572	0.33	129	241482	0.75	0.378	1.489	0.41	148	11322	1.316	0.898	1.929	0.16	590	54255	0.913918	0.67398	1.23927	0.562377	375	83543
Neurological	Hypersomnia	327.1	1.017	0.755	1.369	0.91	1456	53485	1	NA	NA	NA	NA	NA	NA	NA	NA	NA	NA	NA	NA	NA	1.017	0.755	1.369	0.91	1456	53485	NA	NA	NA	NA	NA	NA
Genitourinary	Mastodynia	613.5	1.01	0.845	1.206	0.91	2439	145102	3	0.18	NA	NA	NA	NA	NA	NA	1.437	0.934	2.211	0.1	309	10853	0.877	0.649	1.184	0.39	1608	50761	0.987832	0.764193	1.27692	0.925527	522	83488
Musculoskeletal	Osteoarthrosis	740	0.997	0.952	1.045	0.91	22397	291748	3	0.23	1.004	0.945	1.065	0.91	17598	218873	1.365	0.93	2.003	0.11	273	8405	NA	NA	NA	NA	NA	NA	0.976472	0.906475	1.05187	0.530412	4526	64470
Circulatory system	Blood vessel replaced	459.7	1.036	0.545	1.967	0.91	211	56071	1	NA	NA	NA	NA	NA	NA	NA	NA	NA	NA	NA	NA	NA	1.036	0.545	1.967	0.91	211	56071	NA	NA	NA	NA	NA	NA
Hematopoietic	Eosinophilia	288.3	1.036	0.543	1.978	0.91	181	68061	2	0.29	NA	NA	NA	NA	NA	NA	0.67	0.239	1.877	0.45	68	11998	1.375	0.599	3.155	0.45	113	56063	NA	NA	NA	NA	NA	NA
Neoplasms	Chemotherapy	197	1.004	0.93	1.085	0.91	11919	366926	3	0.6	1.001	0.925	1.083	0.98	11361	227403	NA	NA	NA	NA	NA	NA	0.92	0.573	1.478	0.73	472	55104	1.30141	0.75998	2.22858	0.337097	86	84419
Musculoskeletal	Osteochondropathies	732	0.975	0.615	1.547	0.92	469	381350	3	0.23	0.973	0.528	1.793	0.93	249	241374	NA	NA	NA	NA	NA	NA	0.34	0.084	1.371	0.13	176	55819	1.40429	0.621321	3.17392	0.414451	44	84157
Neoplasms	Melanomas of skin, dx or hx	172.1	1.008	0.869	1.169	0.92	3044	389470	4	0.6	1.021	0.827	1.26	0.85	1534	239462	1.575	0.687	3.609	0.28	46	11909	0.905	0.689	1.189	0.47	1281	54115	1.07291	0.756387	1.52189	0.693161	183	83984
Respiratory	Pneumonia due to fungus (mycoses)	480.3	1.029	0.608	1.74	0.92	145	338360	3	0.25	0.957	0.384	2.384	0.92	82	241632	2.34	0.757	7.229	0.14	19	12107	NA	NA	NA	NA	NA	NA	0.730007	0.333573	1.59758	0.43096	44	84621
Digestive	Umbilical hernia	550.4	0.99	0.815	1.202	0.92	1880	390442	4	0.17	1.003	0.758	1.326	0.98	997	240117	1.479	0.727	3.01	0.28	84	11895	0.518	0.267	1.003	0.05	513	55030	1.04553	0.754395	1.44901	0.789186	286	83400
Genitourinary	Irregular menstrual bleeding	626.14	0.985	0.742	1.308	0.92	1625	330443	3	0.73	1.153	0.713	1.866	0.56	888	237700	0.941	0.346	2.564	0.91	157	11550	NA	NA	NA	NA	NA	NA	0.900808	0.619283	1.31031	0.584807	580	81193
Respiratory	Chronic bronchitis	496.2	0.994	0.89	1.111	0.92	4618	385509	4	0.1	0.91	0.777	1.067	0.25	2376	238909	1.606	1.049	2.459	0.03	179	11716	1.052	0.829	1.335	0.68	1655	51996	0.986018	0.780249	1.24605	0.906142	408	82888
Musculoskeletal	Osteoporosis, osteopenia and pathological fracture	743	1.004	0.929	1.086	0.92	8676	325205	3	0.85	0.999	0.917	1.089	0.98	7942	233302	1.184	0.658	2.133	0.57	134	8856	NA	NA	NA	NA	NA	NA	1.01208	0.830248	1.23374	0.9054	600	83047
Respiratory	Acute tonsillitis	474.1	1.015	0.758	1.36	0.92	1019	376959	3	0.01	2.015	1.138	3.567	0.02	218	241265	NA	NA	NA	NA	NA	NA	0.523	0.216	1.266	0.15	367	54781	0.856636	0.592488	1.23855	0.41072	434	80913
Musculoskeletal	Joint effusions	741.4	1.012	0.799	1.281	0.92	1748	147204	3	0.97	NA	NA	NA	NA	NA	NA	0.941	0.279	3.168	0.92	31	10913	1.003	0.768	1.311	0.98	1626	51925	1.06611	0.616146	1.84469	0.818984	91	84366
Hematopoietic	Acute posthemorrhagic anemia	285.1	1.012	0.804	1.272	0.92	1280	392060	4	0.02	2.479	1.255	4.894	0.01	82	241472	1.08	0.728	1.602	0.7	270	11402	0.728	0.495	1.072	0.11	848	54670	0.970263	0.578184	1.62822	0.909003	80	84516
Hematopoietic	Spontaneous ecchymoses	287.1	1.013	0.782	1.313	0.92	615	393568	4	0.4	1.231	0.532	2.845	0.63	87	241603	0.418	0.1	1.75	0.23	49	11976	1.402	0.76	2.586	0.28	222	55870	0.945726	0.692881	1.29084	0.72516	257	84119
Neoplasms	Cancer of bronchus; lung	165.1	0.993	0.858	1.148	0.92	2262	323538	2	0.21	1.047	0.885	1.238	0.59	2004	239570	NA	NA	NA	NA	NA	NA	NA	NA	NA	NA	NA	NA	0.846015	0.632322	1.13192	0.26028	258	83968
Musculoskeletal	Pathological, developmental or recurrent dislocation	742.2	0.97	0.525	1.792	0.92	247	139429	2	0.05	NA	NA	NA	NA	NA	NA	NA	NA	NA	NA	NA	NA	1.525	0.71	3.274	0.28	150	55822	0.424875	0.151437	1.19204	0.103902	97	83607
Respiratory	Wheezing	512.1	1.01	0.833	1.224	0.92	1799	389185	4	0.49	0.59	0.29	1.2	0.15	217	241449	1.087	0.671	1.76	0.74	228	11302	1.052	0.766	1.445	0.76	1072	53573	1.04233	0.769026	1.41277	0.789293	282	82861
Circulatory system	Symptoms involving cardiovascular system	429.3	1.015	0.757	1.36	0.92	1045	380591	3	0.56	0.746	0.348	1.601	0.45	157	241516	NA	NA	NA	NA	NA	NA	1.11	0.793	1.555	0.54	838	54472	0.79189	0.303811	2.06408	0.633102	50	84603
Mental disorders	Major depressive disorder	296.22	1.004	0.926	1.088	0.92	13688	345637	4	0.39	0.706	0.33	1.514	0.37	179	241350	0.707	0.437	1.144	0.16	401	10368	1.026	0.92	1.144	0.65	10380	22375	1.00888	0.889646	1.1441	0.890394	2728	71544
Genitourinary	Noninflammatory disorders of ovary, fallopian tube, and broad ligament	619.1	1.014	0.747	1.377	0.93	835	336376	3	0.16	0.758	0.477	1.203	0.24	543	240682	1.497	0.883	2.539	0.13	201	11364	NA	NA	NA	NA	NA	NA	1.00238	0.529574	1.89731	0.994176	91	84330
Genitourinary	Hematuria	593	1.005	0.908	1.111	0.93	6973	377289	4	0.64	1.038	0.918	1.174	0.55	4687	233082	1.426	0.419	4.851	0.57	37	11015	0.987	0.767	1.271	0.92	1810	50512	0.881294	0.68854	1.12801	0.315643	439	82680
Endocrine/metabolic	Nontoxic nodular goiter	241	1.006	0.88	1.151	0.93	3893	383275	4	0.56	0.865	0.648	1.156	0.33	1021	240164	1.19	0.833	1.698	0.34	381	10523	1.054	0.834	1.331	0.66	2012	50712	0.984646	0.773941	1.25272	0.899772	479	81876
Pregnancy complications	Abnormality of organs and soft tissues of pelvis complicating pregnancy, childbirth, or the puerperium	654.1	0.962	0.396	2.338	0.93	236	55523	1	NA	NA	NA	NA	NA	NA	NA	NA	NA	NA	NA	NA	NA	0.962	0.396	2.338	0.93	236	55523	NA	NA	NA	NA	NA	NA
Dermatologic	Erythema nodosum	695.81	1.03	0.509	2.087	0.93	61	84433	1	NA	NA	NA	NA	NA	NA	NA	NA	NA	NA	NA	NA	NA	NA	NA	NA	NA	NA	NA	1.03037	0.508639	2.08725	0.933806	61	84433
Infectious diseases	Viremia, NOS	79.9	1.012	0.762	1.343	0.93	1007	139065	2	0.21	NA	NA	NA	NA	NA	NA	NA	NA	NA	NA	NA	NA	0.806	0.51	1.273	0.36	754	55341	1.16588	0.812967	1.67198	0.404104	253	83724
Mental disorders	Decreased libido	302.1	0.977	0.563	1.697	0.93	474	54999	1	NA	NA	NA	NA	NA	NA	NA	NA	NA	NA	NA	NA	NA	0.977	0.563	1.697	0.93	474	54999	NA	NA	NA	NA	NA	NA
Hematopoietic	Allergic purpura	287.2	1.048	0.339	3.242	0.93	24	84528	1	NA	NA	NA	NA	NA	NA	NA	NA	NA	NA	NA	NA	NA	NA	NA	NA	NA	NA	NA	1.04813	0.338878	3.24179	0.934971	24	84528
Circulatory system	Cerebral ischemia	433.3	0.996	0.899	1.103	0.94	4632	384780	4	0.31	0.977	0.831	1.149	0.78	2213	239028	0.554	0.29	1.06	0.07	166	11533	1.063	0.835	1.353	0.62	1429	52653	1.02213	0.869311	1.20182	0.791041	824	81566
Musculoskeletal	Osteochondritis dissecans	732.7	1.047	0.331	3.319	0.94	92	56118	1	NA	NA	NA	NA	NA	NA	NA	NA	NA	NA	NA	NA	NA	1.047	0.331	3.319	0.94	92	56118	NA	NA	NA	NA	NA	NA
Mental disorders	Generalized anxiety disorder	300.11	1.005	0.877	1.152	0.94	5613	379485	4	0.49	1.338	0.717	2.497	0.36	140	241535	1.146	0.821	1.601	0.42	549	10849	1	0.834	1.198	1	4094	44855	0.866331	0.646808	1.16036	0.335844	830	82246
Infectious diseases	E. coli	41.4	1.006	0.868	1.165	0.94	2922	238281	1	NA	1.006	0.868	1.165	0.94	2922	238281	NA	NA	NA	NA	NA	NA	NA	NA	NA	NA	NA	NA	NA	NA	NA	NA	NA	NA
Endocrine/metabolic	Other disorders of lipoid metabolism	277.5	1.013	0.722	1.421	0.94	1016	307712	3	0.00348	1.265	0.714	2.24	0.42	179	241498	2.708	1.228	5.972	0.01	48	11851	0.582	0.354	0.955	0.03	789	54363	NA	NA	NA	NA	NA	NA
Musculoskeletal	Disorders of muscle, ligament, and fascia	728	0.977	0.521	1.834	0.94	205	140252	2	0.65	NA	NA	NA	NA	NA	NA	NA	NA	NA	NA	NA	NA	1.103	0.486	2.507	0.81	167	55667	0.820892	0.307583	2.19083	0.693537	38	84585
Circulatory system	Aortic valve disease	394.3	0.992	0.796	1.237	0.94	1150	308753	3	0.00168	0.882	0.678	1.148	0.35	920	240630	0.958	0.615	1.493	0.85	199	11850	5.232	2.041	13.413	0.00057	31	56273	NA	NA	NA	NA	NA	NA
Neoplasms	Polycythemia vera	200.1	1.025	0.511	2.055	0.94	83	140819	2	0.66	NA	NA	NA	NA	NA	NA	NA	NA	NA	NA	NA	NA	1.36	0.327	5.654	0.67	45	56278	0.937871	0.422516	2.08182	0.874722	38	84541
Endocrine/metabolic	Type 1 diabetes with renal manifestations	250.12	1.042	0.324	3.345	0.95	67	56199	1	NA	NA	NA	NA	NA	NA	NA	NA	NA	NA	NA	NA	NA	1.042	0.324	3.345	0.95	67	56199	NA	NA	NA	NA	NA	NA
Neurological	Insomnia	327.4	0.996	0.881	1.126	0.95	7448	372471	4	0.29	1.252	0.761	2.062	0.38	243	241458	0.81	0.247	2.653	0.73	58	11057	1.016	0.889	1.161	0.81	6882	35793	0.691717	0.447876	1.06831	0.0965134	265	84163
Infectious diseases	Infestation (lice, mites)	132	0.985	0.646	1.503	0.95	227	84087	1	NA	NA	NA	NA	NA	NA	NA	NA	NA	NA	NA	NA	NA	NA	NA	NA	NA	NA	NA	0.985429	0.645879	1.50349	0.945708	227	84087
Infectious diseases	Histoplasmosis	117.1	0.952	0.23	3.937	0.95	53	56146	1	NA	NA	NA	NA	NA	NA	NA	NA	NA	NA	NA	NA	NA	0.952	0.23	3.937	0.95	53	56146	NA	NA	NA	NA	NA	NA
Digestive	Toxic gastroenteritis and colitis	569.1	0.986	0.654	1.486	0.95	416	309722	3	0.97	1	0.618	1.617	1	296	241410	1.003	0.391	2.572	0.99	59	12068	0.841	0.204	3.475	0.81	61	56244	NA	NA	NA	NA	NA	NA
Musculoskeletal	Unspecified monoarthritis	716.2	0.997	0.927	1.073	0.95	12549	294550	3	0.98	0.997	0.925	1.074	0.94	11962	227129	0.966	0.572	1.634	0.9	161	11812	1.044	0.641	1.701	0.86	426	55609	NA	NA	NA	NA	NA	NA
Endocrine/metabolic	Type 2 diabetes with ketoacidosis	250.21	1.039	0.326	3.305	0.95	80	56061	1	NA	NA	NA	NA	NA	NA	NA	NA	NA	NA	NA	NA	NA	1.039	0.326	3.305	0.95	80	56061	NA	NA	NA	NA	NA	NA
Hematopoietic	Pernicious anemia	281.11	0.991	0.748	1.313	0.95	834	393449	4	0.82	0.907	0.649	1.268	0.57	642	240905	1.262	0.371	4.29	0.71	27	12013	1.241	0.543	2.835	0.61	133	55975	1.1893	0.540295	2.61788	0.666722	32	84556
Circulatory system	Hypertensive heart disease	401.21	1.004	0.876	1.151	0.95	2688	390280	4	0.69	0.975	0.392	2.425	0.96	86	241602	0.907	0.629	1.308	0.6	318	11702	1.106	0.897	1.365	0.34	1818	53601	0.943746	0.764278	1.16536	0.590574	466	83375
Digestive	Liver replaced by transplant	573.2	0.951	0.199	4.547	0.95	13	84637	1	NA	NA	NA	NA	NA	NA	NA	NA	NA	NA	NA	NA	NA	NA	NA	NA	NA	NA	NA	0.950641	0.198754	4.54692	0.949455	13	84637
Endocrine/metabolic	Polydipsia	276.8	0.975	0.441	2.157	0.95	143	152737	3	0.88	NA	NA	NA	NA	NA	NA	1.213	0.279	5.281	0.8	31	12069	0.738	0.181	3.005	0.67	89	56041	1.0416	0.292073	3.71457	0.949908	23	84627
Endocrine/metabolic	Nontoxic uninodular goiter	241.1	0.994	0.827	1.195	0.95	2571	387588	4	0.68	0.818	0.531	1.258	0.36	505	241022	1.163	0.798	1.697	0.43	349	10792	0.979	0.747	1.283	0.88	1617	51751	1.04404	0.604655	1.80271	0.877101	100	84023
Respiratory	Lung transplant	510.2	0.953	0.201	4.51	0.95	15	84666	1	NA	NA	NA	NA	NA	NA	NA	NA	NA	NA	NA	NA	NA	NA	NA	NA	NA	NA	NA	0.953018	0.201389	4.5099	0.951616	15	84666
Digestive	Cholecystitis without cholelithiasis	574.3	0.995	0.832	1.189	0.95	2170	389770	4	0.93	1.04	0.814	1.33	0.75	1210	239410	1.077	0.536	2.167	0.83	111	11683	0.956	0.618	1.48	0.84	655	54609	0.904145	0.625885	1.30612	0.591316	194	84068
Pregnancy complications	Other complications of the puerperium NEC	674	1.031	0.377	2.823	0.95	116	84129	1	NA	NA	NA	NA	NA	NA	NA	NA	NA	NA	NA	NA	NA	NA	NA	NA	NA	NA	NA	1.03121	0.376722	2.82273	0.952308	116	84129
Endocrine/metabolic	Diabetes mellitus	250	1.002	0.94	1.068	0.95	12847	312592	3	0.03	1.07	0.987	1.159	0.1	10336	227636	0.815	0.539	1.233	0.33	364	9972	NA	NA	NA	NA	NA	NA	0.899763	0.806141	1.00426	0.059545	2147	74984
Mental disorders	Psychogenic and somatoform disorders	303	1.004	0.867	1.163	0.95	3072	384308	4	0.48	1.225	0.722	2.079	0.45	250	241273	1.087	0.565	2.091	0.8	168	11690	1.158	0.869	1.542	0.32	1345	51542	0.915409	0.75846	1.10484	0.35703	1309	79803
Neoplasms	Basal cell carcinoma	172.21	0.993	0.778	1.266	0.95	1011	139127	2	0.47	NA	NA	NA	NA	NA	NA	NA	NA	NA	NA	NA	NA	0.918	0.664	1.27	0.61	868	54793	1.09799	0.759783	1.58674	0.618768	143	84334
Respiratory	Pneumonitis due to inhalation of food or vomitus	501	0.993	0.795	1.241	0.95	1071	393316	4	0.09	1.216	0.918	1.612	0.17	620	241077	0.887	0.495	1.59	0.69	143	11862	0.531	0.235	1.202	0.13	222	55867	0.657487	0.372897	1.15927	0.147281	86	84510
Neoplasms	Breast cancer [male]	174.2	1.009	0.741	1.374	0.95	255	83230	1	NA	NA	NA	NA	NA	NA	NA	NA	NA	NA	NA	NA	NA	NA	NA	NA	NA	NA	NA	1.00895	0.740635	1.37447	0.954944	255	83230
Genitourinary	Mucous polyp of cervix	622.2	1.006	0.792	1.28	0.96	1399	333162	3	0.04	1.235	0.926	1.646	0.15	1099	237963	0.527	0.128	2.171	0.37	79	11744	NA	NA	NA	NA	NA	NA	0.637345	0.4022	1.00997	0.0551445	221	83455
Musculoskeletal	Acquired deformities of knee	736.5	1.038	0.251	4.297	0.96	54	56136	1	NA	NA	NA	NA	NA	NA	NA	NA	NA	NA	NA	NA	NA	1.038	0.251	4.297	0.96	54	56136	NA	NA	NA	NA	NA	NA
Respiratory	Emphysema	496.1	1.004	0.853	1.183	0.96	2092	391388	4	0.71	1.051	0.856	1.29	0.63	1296	240250	0.957	0.591	1.552	0.86	190	11640	0.786	0.496	1.246	0.31	515	55057	1.06551	0.667429	1.70104	0.79033	91	84441
Pregnancy complications	Missed abortion/Hydatidiform mole	634.1	1.016	0.539	1.918	0.96	371	93491	2	0.24	NA	NA	NA	NA	NA	NA	1.84	0.566	5.984	0.31	78	11757	NA	NA	NA	NA	NA	NA	0.797626	0.37543	1.69461	0.556461	293	81734
Neurological	Sleep related movement disorders	327.7	0.995	0.806	1.227	0.96	2798	50754	1	NA	NA	NA	NA	NA	NA	NA	NA	NA	NA	NA	NA	NA	0.995	0.806	1.227	0.96	2798	50754	NA	NA	NA	NA	NA	NA
Endocrine/metabolic	Intestinal disaccharidase deficiencies and disaccharide malabsorption	271.3	1.005	0.828	1.219	0.96	2838	390516	4	0.84	0.985	0.517	1.873	0.96	192	241491	1.038	0.407	2.648	0.94	69	11891	1.027	0.831	1.27	0.81	2536	52761	0.644187	0.244441	1.69766	0.373741	41	84373
Genitourinary	Microscopic hematuria	593.2	0.994	0.767	1.287	0.96	1662	52759	1	NA	NA	NA	NA	NA	NA	NA	NA	NA	NA	NA	NA	NA	0.994	0.767	1.287	0.96	1662	52759	NA	NA	NA	NA	NA	NA
Dermatologic	Alopecia	704.1	0.995	0.814	1.216	0.96	2332	388947	4	0.35	0.61	0.269	1.381	0.24	204	241471	1.16	0.786	1.712	0.45	385	11094	0.885	0.655	1.196	0.43	1567	52315	1.18794	0.781793	1.80509	0.41979	176	84067
Circulatory system	Atherosclerosis of renal artery	440.1	0.984	0.503	1.922	0.96	111	152885	3	0.36	NA	NA	NA	NA	NA	NA	1.401	0.581	3.379	0.45	49	12028	0.893	0.213	3.735	0.88	46	56188	0.395504	0.0889191	1.75917	0.223157	16	84669
Circulatory system	Other specified peripheral vascular diseases	443.8	0.985	0.53	1.832	0.96	186	140645	2	0.47	NA	NA	NA	NA	NA	NA	NA	NA	NA	NA	NA	NA	1.089	0.553	2.146	0.81	171	55995	0.589087	0.126734	2.7382	0.499655	15	84650
Digestive	Disorders of tooth development	520	0.994	0.784	1.261	0.96	2105	388259	4	0.9	1.093	0.702	1.703	0.69	469	240303	1.052	0.237	4.661	0.95	33	11958	1.013	0.711	1.443	0.94	992	53616	0.850781	0.522686	1.38482	0.515602	611	82382
Digestive	Chronic pancreatitis	577.2	0.99	0.638	1.534	0.96	398	381813	3	0.32	1.188	0.671	2.102	0.55	176	241444	NA	NA	NA	NA	NA	NA	0.447	0.143	1.404	0.17	184	55806	1.02429	0.436265	2.40491	0.956041	38	84563
Digestive	Intestinal malabsorption (non-celiac)	557	1.01	0.662	1.542	0.96	364	337719	3	0.24	0.986	0.548	1.772	0.96	235	241365	1.51	0.714	3.196	0.28	86	11913	NA	NA	NA	NA	NA	NA	0.493371	0.172077	1.41457	0.188642	43	84441
Digestive	Gastroesophageal laceration-hemorrhage syndrome	530.7	1.016	0.509	2.028	0.96	116	326167	2	0.13	1.341	0.614	2.926	0.46	97	241542	NA	NA	NA	NA	NA	NA	NA	NA	NA	NA	NA	NA	0.372805	0.0844927	1.64491	0.192635	19	84625
Hematopoietic	Elevated white blood cell count	288.2	1.005	0.783	1.291	0.97	1690	53133	1	NA	NA	NA	NA	NA	NA	NA	NA	NA	NA	NA	NA	NA	1.005	0.783	1.291	0.97	1690	53133	NA	NA	NA	NA	NA	NA
Circulatory system	Other chronic ischemic heart disease, unspecified	411.8	0.998	0.918	1.086	0.97	7035	380691	4	0.65	1.003	0.906	1.112	0.95	5555	234354	0.727	0.31	1.702	0.46	78	11617	1.185	0.832	1.689	0.35	632	53230	0.96091	0.8156	1.13211	0.633596	770	81490
Endocrine/metabolic	Disorders of magnesium metabolism	275.3	1.004	0.817	1.233	0.97	1823	295309	2	0.71	1.04	0.79	1.367	0.78	800	240911	NA	NA	NA	NA	NA	NA	0.96	0.703	1.311	0.8	1023	54398	NA	NA	NA	NA	NA	NA
Digestive	Diverticulitis	562.2	0.994	0.71	1.39	0.97	879	54171	1	NA	NA	NA	NA	NA	NA	NA	NA	NA	NA	NA	NA	NA	0.994	0.71	1.39	0.97	879	54171	NA	NA	NA	NA	NA	NA
Genitourinary	Prolapse of vaginal vault after hysterectomy	618.5	1.005	0.776	1.301	0.97	561	325030	2	0.44	1.13	0.761	1.678	0.54	369	241126	NA	NA	NA	NA	NA	NA	NA	NA	NA	NA	NA	NA	0.92022	0.653796	1.29521	0.633553	192	83904
Mental disorders	Posttraumatic stress disorder	300.9	0.997	0.853	1.167	0.97	5358	358059	3	0.02	0.949	0.385	2.336	0.91	144	241561	NA	NA	NA	NA	NA	NA	0.909	0.765	1.079	0.28	4958	32795	1.75322	1.15236	2.66738	0.00873384	256	83703
Digestive	Stricture and stenosis of esophagus	530.3	1.003	0.818	1.231	0.97	1628	392201	4	0.6	0.952	0.742	1.222	0.7	1098	240335	0.74	0.318	1.72	0.48	82	11968	1.133	0.695	1.848	0.62	401	55352	1.39846	0.721461	2.71075	0.320634	47	84546
Endocrine/metabolic	Other nutritional deficiency	263	0.994	0.678	1.458	0.98	624	67391	2	0.13	NA	NA	NA	NA	NA	NA	0.668	0.35	1.273	0.22	217	11694	1.234	0.767	1.985	0.39	407	55697	NA	NA	NA	NA	NA	NA
Mental disorders	Swelling, mass, or lump in head and neck [Space-occupying lesion, intracranial NOS]	293.1	0.998	0.846	1.176	0.98	1575	334043	3	0.37	1.212	0.828	1.774	0.32	445	241044	1.09	0.762	1.561	0.64	452	10720	NA	NA	NA	NA	NA	NA	0.910119	0.736171	1.12517	0.38417	678	82279
Circulatory system	Cardiac arrest	427.42	1.004	0.758	1.329	0.98	770	393939	4	0.51	1.115	0.812	1.532	0.5	561	241105	0.544	0.129	2.289	0.41	43	12071	0.847	0.344	2.085	0.72	136	56095	0.60354	0.227602	1.60042	0.310189	30	84668
Digestive	Other disorders of peritoneum	568	1.002	0.869	1.155	0.98	3815	388236	4	0.16	1.056	0.905	1.232	0.49	3028	237629	0.813	0.459	1.44	0.48	212	11527	0.858	0.512	1.438	0.56	506	54998	0.358142	0.128012	1.00198	0.0504429	69	84082
Endocrine/metabolic	Hyperglyceridemia	272.12	0.995	0.654	1.512	0.98	594	150434	3	0.92	NA	NA	NA	NA	NA	NA	1.136	0.515	2.503	0.75	97	11839	0.929	0.545	1.584	0.79	483	53911	1.03852	0.28029	3.84789	0.954893	14	84684
Digestive	Cyst of the salivary gland	528.41	1.012	0.395	2.595	0.98	74	140838	2	0.56	NA	NA	NA	NA	NA	NA	NA	NA	NA	NA	NA	NA	1.388	0.333	5.789	0.65	46	56231	0.793085	0.226465	2.7774	0.716959	28	84607
Genitourinary	Other disorders of urethra and urinary tract	597	0.998	0.822	1.211	0.98	1811	391028	4	0.26	0.992	0.792	1.242	0.94	1402	239259	0.938	0.329	2.678	0.91	46	11873	0.463	0.19	1.124	0.09	269	55526	1.27691	0.803837	2.02838	0.300572	94	84370
Dermatologic	Pilonidal cyst	686.3	1.011	0.392	2.607	0.98	133	140674	2	0.68	NA	NA	NA	NA	NA	NA	NA	NA	NA	NA	NA	NA	0.881	0.279	2.78	0.83	120	55995	1.35355	0.253853	7.2172	0.722961	13	84679
Endocrine/metabolic	Cushing's syndrome	255.11	1.017	0.222	4.65	0.98	16	84621	1	NA	NA	NA	NA	NA	NA	NA	NA	NA	NA	NA	NA	NA	NA	NA	NA	NA	NA	NA	1.01705	0.222443	4.65011	0.982612	16	84621
Respiratory	Bacterial pneumonia	480.1	1.001	0.919	1.09	0.98	7729	382849	4	0.09	1.033	0.931	1.146	0.54	5617	235229	1.085	0.779	1.511	0.63	407	11486	1.146	0.871	1.508	0.33	1102	54539	0.785269	0.636069	0.969467	0.0245514	603	81595
Digestive	Glossodynia	529.6	0.99	0.379	2.582	0.98	63	140817	2	0.61	NA	NA	NA	NA	NA	NA	NA	NA	NA	NA	NA	NA	1.303	0.314	5.413	0.72	45	56166	0.78786	0.215392	2.88183	0.718585	18	84651
Genitourinary	Vascular disorders of kidney/hypertrophy	586.3	1.017	0.193	5.346	0.98	7	84689	1	NA	NA	NA	NA	NA	NA	NA	NA	NA	NA	NA	NA	NA	NA	NA	NA	NA	NA	NA	1.01689	0.193411	5.34648	0.984218	7	84689
Mental disorders	Psychogenic disorder	303.3	0.998	0.842	1.183	0.98	1852	388863	4	0.16	1.411	0.758	2.627	0.28	162	241413	1.094	0.469	2.552	0.84	94	11961	1.515	0.928	2.473	0.1	353	55366	0.899268	0.740351	1.0923	0.284551	1243	80123
Musculoskeletal	Spinal enthesopathy	715.3	0.989	0.312	3.136	0.99	97	56129	1	NA	NA	NA	NA	NA	NA	NA	NA	NA	NA	NA	NA	NA	0.989	0.312	3.136	0.99	97	56129	NA	NA	NA	NA	NA	NA
Circulatory system	Other disorders of arteries and arterioles	447	1.002	0.796	1.261	0.99	1125	392774	4	0.81	1.083	0.792	1.482	0.62	586	240964	0.937	0.57	1.54	0.8	192	11649	0.985	0.573	1.692	0.95	308	55638	0.694613	0.28501	1.69288	0.422704	39	84523
Endocrine/metabolic	Type 1 diabetes with neurological manifestations	250.14	0.994	0.488	2.024	0.99	197	55888	1	NA	NA	NA	NA	NA	NA	NA	NA	NA	NA	NA	NA	NA	0.994	0.488	2.024	0.99	197	55888	NA	NA	NA	NA	NA	NA
Digestive	Acute appendicitis	540.11	0.996	0.627	1.582	0.99	473	296178	2	0.39	0.837	0.455	1.54	0.57	269	240446	NA	NA	NA	NA	NA	NA	1.261	0.62	2.567	0.52	204	55732	NA	NA	NA	NA	NA	NA
Endocrine/metabolic	Type 2 diabetes	250.2	1.001	0.942	1.063	0.99	16373	355512	4	0.05	1.067	0.984	1.156	0.11	10355	228084	0.819	0.542	1.239	0.35	357	10034	1.032	0.864	1.232	0.73	3497	41915	0.889073	0.796371	0.992567	0.0363703	2164	75479
Genitourinary	Oliguria and anuria	599.6	0.996	0.573	1.73	0.99	209	394540	4	0.22	1.073	0.464	2.478	0.87	88	241624	0.38	0.091	1.599	0.19	55	12038	2.047	0.725	5.776	0.18	49	56203	0.493002	0.109126	2.22725	0.357989	17	84675
Musculoskeletal	Osteoporosis	743.1	1.001	0.923	1.085	0.99	8283	327597	3	0.41	1.003	0.92	1.093	0.95	7836	233518	1.581	0.763	3.276	0.22	57	10423	NA	NA	NA	NA	NA	NA	0.939502	0.74395	1.18646	0.60021	390	83656
Dermatologic	Alopecia Areata	704.11	1.003	0.653	1.541	0.99	553	139839	2	0.89	NA	NA	NA	NA	NA	NA	NA	NA	NA	NA	NA	NA	0.983	0.587	1.647	0.95	491	55396	1.04894	0.483576	2.27529	0.903736	62	84443
Neurological	Encephalopathy, not elsewhere classified	348.8	1.002	0.71	1.416	0.99	677	151913	3	0.32	NA	NA	NA	NA	NA	NA	1.688	0.351	8.109	0.51	14	11955	1.037	0.72	1.494	0.84	639	55354	0.363448	0.0833417	1.58498	0.177979	24	84604
Dermatologic	Atopic/contact dermatitis due to other or unspecified	939	0.999	0.922	1.084	0.99	6420	317742	3	0.7	0.935	0.769	1.136	0.5	2049	239185	0.947	0.677	1.325	0.75	638	8814	NA	NA	NA	NA	NA	NA	1.01884	0.928794	1.11762	0.692573	3733	69743
Respiratory	Chronic pharyngitis and nasopharyngitis	472	0.999	0.876	1.14	0.99	3968	381095	4	0.09	1.456	1.005	2.109	0.05	431	241031	1.216	0.784	1.887	0.38	278	11041	0.982	0.778	1.239	0.88	2339	48674	0.878089	0.723494	1.06572	0.188244	920	80349
Infectious diseases	Dermatomycoses	110.2	0.998	0.678	1.468	0.99	506	139177	2	0.59	NA	NA	NA	NA	NA	NA	NA	NA	NA	NA	NA	NA	1.146	0.608	2.16	0.67	303	54998	0.919551	0.565177	1.49612	0.735579	203	84179
Digestive	Irritable Bowel Syndrome	564.1	1	0.915	1.092	0.99	9177	373160	4	0.13	1.084	0.966	1.217	0.17	5383	234278	0.997	0.601	1.654	0.99	232	10990	0.97	0.762	1.236	0.81	2347	48111	0.840889	0.704884	1.00314	0.0542083	1215	79781
Neoplasms	Cancer of esophagus	150	0.998	0.659	1.511	0.99	322	326009	2	0.94	1.003	0.648	1.552	0.99	310	241368	NA	NA	NA	NA	NA	NA	NA	NA	NA	NA	NA	NA	0.954516	0.253768	3.59028	0.945092	12	84641
Neoplasms	Malignant neoplasm of ovary	184.11	1.001	0.8	1.253	0.99	1219	380675	3	0.95	1.018	0.791	1.309	0.89	1044	240252	NA	NA	NA	NA	NA	NA	1.004	0.367	2.747	0.99	105	55893	0.918293	0.519357	1.62367	0.76942	70	84530
Genitourinary	Dyspareunia	625.1	0.998	0.636	1.567	0.99	551	336213	3	0.2	0.804	0.412	1.566	0.52	346	240561	2.437	0.827	7.184	0.11	36	11767	NA	NA	NA	NA	NA	NA	0.857462	0.408375	1.80041	0.684512	169	83885
Dermatologic	Pruritus and related conditions	698	1	0.853	1.173	1	1717	334312	3	0.26	1.262	0.873	1.824	0.22	486	240969	1.088	0.767	1.543	0.64	468	10834	NA	NA	NA	NA	NA	NA	0.903808	0.736179	1.10961	0.333898	763	82509
Neoplasms	Benign neoplasm of lymph nodes	229.1	1	0.242	4.127	1	57	56177	1	NA	NA	NA	NA	NA	NA	NA	NA	NA	NA	NA	NA	NA	1	0.242	4.127	1	57	56177	NA	NA	NA	NA	NA	NA
Neurological	Other cerebral degenerations	331	1	0.817	1.224	1	1425	392657	4	0.12	0.9	0.697	1.162	0.42	1001	240567	0.641	0.228	1.8	0.4	60	11918	0.849	0.461	1.563	0.6	259	55795	1.56468	1.02233	2.39476	0.0392379	105	84377

### Sheet: S6_PheWASExpandedEvents_Meta4bi
Table S6. Clinical consequence of expanded mosaic loss of the X chromosome (mLOX) (cell fraction >10%) in women from UKBB, MVP, MGB, and FinnGen.
Category	Disease	phecode	phecode	Meta analysis								UKBB						MGB						MVP						FinnGen
				HR	Lower HR	Upper HR	P value	N of disease cases	N of disease controls	N of Biobank	Heterogeneity test	HR	Lower HR	Upper HR	P value	N of disease cases	N of disease controls	HR	Lower HR	Upper HR	P value	N of disease cases	N of disease controls	HR	Lower HR	Upper HR	P value	N of disease cases	N of disease controls	HR	Lower HR	Upper HR	P value	N of disease cases	N of disease controls
Neoplasms	Leukemia	204	Leukemia	6.315	3.897	10.234	7.33e-14	1007	296992	2	0.06	8.502	4.796	15.074	2.37e-13	874	240842	NA	NA	NA	NA	NA	NA	3.039	1.238	7.46	0.02	133	56150	NA	NA	NA	NA	NA	NA
Respiratory	Bacterial pneumonia	480.1	Bacterial pneumonia	1.752	1.341	2.289	3.92e-05	7729	382849	4	0.73	1.51	0.95	2.399	0.08	5617	235229	2.275	0.845	6.124	0.1	407	11486	1.924	1.337	2.768	0.000428	1102	54539	1.22387	0.392151	3.8196	0.727919	603	81595
Genitourinary	Infertility, female, associated with anovulation	626.15	Infertility, female, associated with anovulation	17.483	4.01	76.235	0.00014	35	11948	1	NA	NA	NA	NA	NA	NA	NA	17.483	4.009	76.237	0.00014	35	11948	NA	NA	NA	NA	NA	NA	NA	NA	NA	NA	NA	NA
Neoplasms	Myeloid leukemia, acute	204.21	Myeloid leukemia, acute	10.64	3.135	36.116	0.000149	27	56296	1	NA	NA	NA	NA	NA	NA	NA	NA	NA	NA	NA	NA	NA	10.64	3.134	36.117	0.000149	27	56296	NA	NA	NA	NA	NA	NA
Circulatory system	Arterial embolism and thrombosis	444	Arterial embolism and thrombosis	3.921	1.918	8.017	0.000181	156	55828	1	NA	NA	NA	NA	NA	NA	NA	NA	NA	NA	NA	NA	NA	3.921	1.918	8.017	0.000181	156	55828	NA	NA	NA	NA	NA	NA
Circulatory system	Aneurysm of iliac artery	442.2	Aneurysm of iliac artery	10.277	2.793	37.817	0.000456	19	56294	1	NA	NA	NA	NA	NA	NA	NA	NA	NA	NA	NA	NA	NA	10.277	2.793	37.818	0.000456	19	56294	NA	NA	NA	NA	NA	NA
Respiratory	Pneumonia	480	Pneumonia	1.456	1.18	1.797	0.000467	13550	366892	4	0.74	1.567	1.074	2.288	0.02	8091	232195	2.047	0.764	5.488	0.15	623	10162	1.3	0.958	1.765	0.09	2356	50209	1.59318	0.957106	2.65199	0.0732386	2480	74326
Endocrine/metabolic	Polyclonal hypergammaglobulinemia	270.31	Polyclonal hypergammaglobulinemia	8.375	2.523	27.802	0.000517	33	56268	1	NA	NA	NA	NA	NA	NA	NA	NA	NA	NA	NA	NA	NA	8.375	2.523	27.802	0.000517	33	56268	NA	NA	NA	NA	NA	NA
Circulatory system	Disease of capillaries	448	Disease of capillaries	12.801	3	54.622	0.000573	43	84505	1	NA	NA	NA	NA	NA	NA	NA	NA	NA	NA	NA	NA	NA	NA	NA	NA	NA	NA	NA	12.8013	3.0001	54.6225	0.000573009	43	84505
Endocrine/metabolic	Vitamin B-complex deficiencies	261.2	Vitamin B-complex deficiencies	3.725	1.757	7.895	0.000603	1143	324988	2	0.05	2.376	0.986	5.724	0.05	1091	240494	NA	NA	NA	NA	NA	NA	NA	NA	NA	NA	NA	NA	12.5491	2.95752	53.247	0.000602576	52	84494
Genitourinary	Oliguria and anuria	599.6	Oliguria and anuria	5.967	2.136	16.669	0.000655	49	56203	1	NA	NA	NA	NA	NA	NA	NA	NA	NA	NA	NA	NA	NA	5.967	2.136	16.669	0.000655	49	56203	NA	NA	NA	NA	NA	NA
Dermatologic	Unspecified erythematous condition	695.9	Unspecified erythematous condition	4.401	1.808	10.716	0.0011	329	96125	2	0.63	NA	NA	NA	NA	NA	NA	3.689	1.173	11.601	0.03	215	11708	NA	NA	NA	NA	NA	NA	5.75632	1.40165	23.6402	0.0151643	114	84417
Genitourinary	Pelvic inflammatory disease, NOS	614.33	Pelvic inflammatory disease, NOS	10.451	2.502	43.664	0.0013	55	11956	1	NA	NA	NA	NA	NA	NA	NA	10.451	2.501	43.665	0.0013	55	11956	NA	NA	NA	NA	NA	NA	NA	NA	NA	NA	NA	NA
Genitourinary	Pelvic inflammatory disease (PID)	614.3	Pelvic inflammatory disease (PID)	10.042	2.413	41.784	0.00152	60	11859	1	NA	NA	NA	NA	NA	NA	NA	10.042	2.413	41.785	0.00152	60	11859	NA	NA	NA	NA	NA	NA	NA	NA	NA	NA	NA	NA
Genitourinary	Disorders of menstruation and other abnormal bleeding from female genital tract	626	Disorders of menstruation and other abnormal bleeding from female genital tract	1.995	1.286	3.096	0.00206	7383	297035	3	0.45	2.272	1.181	4.372	0.01	3913	222734	1.011	0.324	3.152	0.99	609	7858	NA	NA	NA	NA	NA	NA	2.22134	1.10927	4.44829	0.0242806	2861	66443
Genitourinary	Excessive or frequent menstruation	626.12	Excessive or frequent menstruation	3.258	1.537	6.907	0.00207	1189	89487	2	0.76	NA	NA	NA	NA	NA	NA	3.61	1.323	9.846	0.01	226	10707	NA	NA	NA	NA	NA	NA	2.85799	0.919404	8.88413	0.0695625	963	78780
Endocrine/metabolic	Hypoglycemia	251.1	Hypoglycemia	2.068	1.297	3.299	0.00228	1492	379637	3	0.09	3.105	1.287	7.488	0.01	811	240782	NA	NA	NA	NA	NA	NA	1.405	0.773	2.554	0.26	590	54434	6.40804	1.54562	26.5674	0.0104655	91	84421
Hematopoietic	Hemorrhagic disorder due to intrinsic circulating anticoagulants	286.5	Hemorrhagic disorder due to intrinsic circulating anticoagulants	6.317	1.93	20.676	0.00231	36	56151	1	NA	NA	NA	NA	NA	NA	NA	NA	NA	NA	NA	NA	NA	6.317	1.93	20.677	0.00231	36	56151	NA	NA	NA	NA	NA	NA
Neoplasms	Myeloid leukemia	204.2	Myeloid leukemia	6.229	1.905	20.368	0.00247	41	56282	1	NA	NA	NA	NA	NA	NA	NA	NA	NA	NA	NA	NA	NA	6.229	1.905	20.369	0.00247	41	56282	NA	NA	NA	NA	NA	NA
Neurological	Other demyelinating diseases of central nervous system	341	Other demyelinating diseases of central nervous system	3.951	1.607	9.718	0.00277	105	55996	1	NA	NA	NA	NA	NA	NA	NA	NA	NA	NA	NA	NA	NA	3.951	1.607	9.718	0.00277	105	55996	NA	NA	NA	NA	NA	NA
Genitourinary	Acute cystitis	592.11	Acute cystitis	0.387	0.208	0.721	0.00278	3839	131144	2	0.96	NA	NA	NA	NA	NA	NA	NA	NA	NA	NA	NA	NA	0.383	0.171	0.854	0.02	1130	54374	0.394791	0.147923	1.05366	0.0635096	2709	76770
Circulatory system	Postphlebitic syndrome	452.8	Postphlebitic syndrome	9.332	2.136	40.774	0.00299	18	56271	1	NA	NA	NA	NA	NA	NA	NA	NA	NA	NA	NA	NA	NA	9.332	2.136	40.775	0.00299	18	56271	NA	NA	NA	NA	NA	NA
Genitourinary	Cyst of kidney, acquired	586.2	Cyst of kidney, acquired	1.992	1.262	3.145	0.00308	726	54893	1	NA	NA	NA	NA	NA	NA	NA	NA	NA	NA	NA	NA	NA	1.992	1.262	3.145	0.00308	726	54893	NA	NA	NA	NA	NA	NA
Genitourinary	Other disorders of the kidney and ureters	586	Other disorders of the kidney and ureters	1.62	1.17	2.242	0.00364	3591	291656	2	0.19	2.308	1.239	4.298	0.01	2185	238951	NA	NA	NA	NA	NA	NA	1.418	0.968	2.076	0.07	1406	52705	NA	NA	NA	NA	NA	NA
Dermatologic	Decubitus ulcer	707.1	Decubitus ulcer	2.141	1.274	3.596	0.00402	433	55491	1	NA	NA	NA	NA	NA	NA	NA	NA	NA	NA	NA	NA	NA	2.141	1.274	3.596	0.00402	433	55491	NA	NA	NA	NA	NA	NA
Genitourinary	Pain and other symptoms associated with female genital organs	625	Pain and other symptoms associated with female genital organs	7.896	1.909	32.661	0.00434	90	9660	1	NA	NA	NA	NA	NA	NA	NA	7.896	1.909	32.662	0.00434	90	9660	NA	NA	NA	NA	NA	NA	NA	NA	NA	NA	NA	NA
Respiratory	Influenza	481	Influenza	1.631	1.161	2.29	0.00479	2007	147590	3	0.37	NA	NA	NA	NA	NA	NA	2.765	0.881	8.675	0.08	265	11523	1.473	1.02	2.128	0.04	1525	52532	3.21536	0.792223	13.05	0.10224	217	83535
Endocrine/metabolic	Unspecified disorder of lipoid metabolism	272.9	Unspecified disorder of lipoid metabolism	5.219	1.645	16.562	0.01	173	83864	1	NA	NA	NA	NA	NA	NA	NA	NA	NA	NA	NA	NA	NA	NA	NA	NA	NA	NA	NA	5.21898	1.64461	16.5619	0.00504199	173	83864
Neurological	Torsion dystonia	333.4	Torsion dystonia	7.551	1.814	31.424	0.01	69	11968	1	NA	NA	NA	NA	NA	NA	NA	7.551	1.814	31.425	0.01	69	11968	NA	NA	NA	NA	NA	NA	NA	NA	NA	NA	NA	NA
Digestive	Abnormal results of function study of liver	573.7	Abnormal results of function study of liver	1.487	1.121	1.973	0.01	5088	299764	3	0.95	1.565	0.782	3.132	0.21	2705	238243	1.2	0.298	4.837	0.8	404	11019	1.488	1.083	2.044	0.01	1979	50502	NA	NA	NA	NA	NA	NA
Circulatory system	Arterial embolism and thrombosis of lower extremity artery	444.1	Arterial embolism and thrombosis of lower extremity artery	4.147	1.504	11.434	0.01	74	56090	1	NA	NA	NA	NA	NA	NA	NA	NA	NA	NA	NA	NA	NA	4.147	1.504	11.434	0.01	74	56090	NA	NA	NA	NA	NA	NA
Circulatory system	Stricture of artery	447.1	Stricture of artery	3.539	1.43	8.756	0.01	98	56109	1	NA	NA	NA	NA	NA	NA	NA	NA	NA	NA	NA	NA	NA	3.539	1.43	8.757	0.01	98	56109	NA	NA	NA	NA	NA	NA
Dermatologic	Telogen effluvium	704.12	Telogen effluvium	3.086	1.362	6.993	0.01	160	56024	1	NA	NA	NA	NA	NA	NA	NA	NA	NA	NA	NA	NA	NA	3.086	1.362	6.993	0.01	160	56024	NA	NA	NA	NA	NA	NA
Endocrine/metabolic	Cachexia	260.1	Cachexia	7.062	1.68	29.686	0.01	53	12071	1	NA	NA	NA	NA	NA	NA	NA	7.062	1.68	29.687	0.01	53	12071	NA	NA	NA	NA	NA	NA	NA	NA	NA	NA	NA	NA
Circulatory system	Atherosclerosis	440	Atherosclerosis	1.68	1.145	2.465	0.01	1471	137077	2	0.2	NA	NA	NA	NA	NA	NA	NA	NA	NA	NA	NA	NA	1.836	1.222	2.759	0.00344	887	54284	0.840776	0.269688	2.6212	0.764984	584	82793
Neoplasms	Cancer of urinary organs (incl. kidney and bladder)	189	Cancer of urinary organs (incl. kidney and bladder)	2.563	1.273	5.162	0.01	1519	324043	2	0.16	1.747	0.726	4.207	0.21	1397	239773	NA	NA	NA	NA	NA	NA	NA	NA	NA	NA	NA	NA	4.98698	1.56603	15.8809	0.00654893	122	84270
Genitourinary	Calculus of kidney	594.1	Calculus of kidney	1.63	1.128	2.355	0.01	1725	147822	3	0.09	NA	NA	NA	NA	NA	NA	2.674	0.853	8.38	0.09	279	11240	1.374	0.917	2.059	0.12	1321	52327	6.13088	1.49575	25.1297	0.0117571	125	84255
Musculoskeletal	Displacement of intervertebral disc	722.1	Displacement of intervertebral disc	1.603	1.123	2.288	0.01	1502	50757	1	NA	NA	NA	NA	NA	NA	NA	NA	NA	NA	NA	NA	NA	1.603	1.123	2.288	0.01	1502	50757	NA	NA	NA	NA	NA	NA
Neoplasms	Malignant neoplasm of bladder	189.21	Malignant neoplasm of bladder	6.26	1.505	26.042	0.01	69	84439	1	NA	NA	NA	NA	NA	NA	NA	NA	NA	NA	NA	NA	NA	NA	NA	NA	NA	NA	NA	6.25969	1.50461	26.0424	0.0116811	69	84439
Circulatory system	Tachycardia NOS	427.7	Tachycardia NOS	1.416	1.08	1.858	0.01	5332	300491	3	0.13	2.495	1.34	4.647	0.00396	2116	239323	0.992	0.371	2.653	0.99	865	10253	1.269	0.924	1.742	0.14	2351	50915	NA	NA	NA	NA	NA	NA
Respiratory	Pneumococcal pneumonia	480.11	Pneumococcal pneumonia	1.601	1.103	2.324	0.01	5829	303337	3	0.86	1.553	0.964	2.501	0.07	5144	235811	2.158	0.688	6.768	0.19	327	11736	1.528	0.756	3.085	0.24	358	55790	NA	NA	NA	NA	NA	NA
Endocrine/metabolic	Diseases of thymus gland	254	Diseases of thymus gland	6.131	1.441	26.081	0.01	25	56269	1	NA	NA	NA	NA	NA	NA	NA	NA	NA	NA	NA	NA	NA	6.131	1.441	26.082	0.01	25	56269	NA	NA	NA	NA	NA	NA
Respiratory	Bronchitis	497	Bronchitis	1.533	1.086	2.165	0.02	1830	129999	2	0.16	NA	NA	NA	NA	NA	NA	NA	NA	NA	NA	NA	NA	1.44	1.009	2.055	0.04	1658	46332	4.08195	1.00307	16.6112	0.0495012	172	83667
Endocrine/metabolic	Toxic multinodular goiter	242.2	Toxic multinodular goiter	2.961	1.208	7.258	0.02	129	56020	1	NA	NA	NA	NA	NA	NA	NA	NA	NA	NA	NA	NA	NA	2.961	1.208	7.258	0.02	129	56020	NA	NA	NA	NA	NA	NA
Genitourinary	Mucous polyp of cervix	622.2	Mucous polyp of cervix	5.322	1.315	21.541	0.02	221	83455	1	NA	NA	NA	NA	NA	NA	NA	NA	NA	NA	NA	NA	NA	NA	NA	NA	NA	NA	NA	5.32176	1.31476	21.5409	0.0190996	221	83455
Infectious diseases	Pediculosis and phthirus infestation	132.1	Pediculosis and phthirus infestation	3.982	1.242	12.765	0.02	62	56133	1	NA	NA	NA	NA	NA	NA	NA	NA	NA	NA	NA	NA	NA	3.982	1.242	12.766	0.02	62	56133	NA	NA	NA	NA	NA	NA
Circulatory system	Varicose veins of lower extremity, symptomtic	454.11	Varicose veins of lower extremity, symptomtic	1.797	1.096	2.945	0.02	1208	295739	2	0.01	4.944	2.045	11.953	0.000388	492	241106	NA	NA	NA	NA	NA	NA	1.132	0.624	2.055	0.68	716	54633	NA	NA	NA	NA	NA	NA
Genitourinary	Functional disorders of bladder	596.5	Functional disorders of bladder	1.492	1.062	2.097	0.02	1679	51932	1	NA	NA	NA	NA	NA	NA	NA	NA	NA	NA	NA	NA	NA	1.492	1.062	2.097	0.02	1679	51932	NA	NA	NA	NA	NA	NA
Respiratory	Cough	512.8	Cough	1.235	1.032	1.478	0.02	10240	116192	3	0.77	NA	NA	NA	NA	NA	NA	1.524	0.723	3.215	0.27	1161	7112	1.232	1.018	1.492	0.03	6768	35074	1.03625	0.492752	2.17924	0.92519	2311	74006
Genitourinary	Urinary tract infection	591	Urinary tract infection	1.235	1.031	1.479	0.02	16549	350004	4	0.45	1.598	1.095	2.333	0.02	8361	229804	0.825	0.205	3.313	0.79	726	7790	1.139	0.913	1.421	0.25	5216	34700	1.25743	0.694256	2.27746	0.44973	2246	77710
Neoplasms	Cancer of bladder	189.2	Cancer of bladder	5.207	1.259	21.538	0.02	82	84372	1	NA	NA	NA	NA	NA	NA	NA	NA	NA	NA	NA	NA	NA	NA	NA	NA	NA	NA	NA	5.20711	1.25891	21.5377	0.0227379	82	84372
Digestive	Sialolithiasis	528.7	Sialolithiasis	3.862	1.206	12.365	0.02	63	56127	1	NA	NA	NA	NA	NA	NA	NA	NA	NA	NA	NA	NA	NA	3.862	1.206	12.365	0.02	63	56127	NA	NA	NA	NA	NA	NA
Endocrine/metabolic	Disorders of fluid, electrolyte, and acid-base balance	276	Disorders of fluid, electrolyte, and acid-base balance	1.468	1.053	2.047	0.02	9698	324435	3	0.3	1.639	1.123	2.392	0.01	7926	233090	0.554	0.138	2.225	0.41	760	9136	NA	NA	NA	NA	NA	NA	1.23489	0.552406	2.76057	0.607228	1012	82209
Neoplasms	Malignant neoplasm, other	195.1	Malignant neoplasm, other	1.459	1.051	2.025	0.02	10460	283846	2	0.57	1.528	1.061	2.201	0.02	10052	228452	NA	NA	NA	NA	NA	NA	1.201	0.568	2.538	0.63	408	55394	NA	NA	NA	NA	NA	NA
Infectious diseases	Septicemia	38	Septicemia	1.408	1.042	1.904	0.03	6262	374143	3	0.69	1.308	0.724	2.365	0.37	4316	237009	NA	NA	NA	NA	NA	NA	1.358	0.927	1.989	0.12	1396	53820	2.02042	0.833907	4.89515	0.119309	550	83314
Digestive	Diverticulum of esophagus, acquired	530.6	Diverticulum of esophagus, acquired	5.033	1.198	21.155	0.03	34	56237	1	NA	NA	NA	NA	NA	NA	NA	NA	NA	NA	NA	NA	NA	5.033	1.198	21.155	0.03	34	56237	NA	NA	NA	NA	NA	NA
Endocrine/metabolic	Hyposmolality and/or hyponatremia	276.12	Hyposmolality and/or hyponatremia	1.709	1.06	2.754	0.03	3660	333508	3	0.64	1.981	1.123	3.493	0.02	2813	238731	1.262	0.313	5.084	0.74	375	11222	NA	NA	NA	NA	NA	NA	1.15501	0.369918	3.60634	0.804078	472	83555
Dermatologic	Other specified erythematous conditions	695.8	Other specified erythematous conditions	3.551	1.128	11.181	0.03	200	11656	1	NA	NA	NA	NA	NA	NA	NA	3.551	1.128	11.182	0.03	200	11656	NA	NA	NA	NA	NA	NA	NA	NA	NA	NA	NA	NA
Infectious diseases	Viral hepatitis B	70.2	Viral hepatitis B	3.027	1.111	8.25	0.03	103	55880	1	NA	NA	NA	NA	NA	NA	NA	NA	NA	NA	NA	NA	NA	3.027	1.111	8.25	0.03	103	55880	NA	NA	NA	NA	NA	NA
Circulatory system	Embolism and thrombosis of abdominal aorta	444.2	Embolism and thrombosis of abdominal aorta	6.189	1.188	32.251	0.03	19	56265	1	NA	NA	NA	NA	NA	NA	NA	NA	NA	NA	NA	NA	NA	6.189	1.188	32.252	0.03	19	56265	NA	NA	NA	NA	NA	NA
Genitourinary	Cystitis	592.1	Cystitis	0.643	0.431	0.961	0.03	6002	124078	2	0.39	NA	NA	NA	NA	NA	NA	NA	NA	NA	NA	NA	NA	0.546	0.316	0.943	0.03	1703	52019	0.780179	0.43125	1.41143	0.411832	4299	72059
Neoplasms	Benign neoplasm of eye, uveal	224.1	Benign neoplasm of eye, uveal	1.695	1.047	2.744	0.03	745	54575	1	NA	NA	NA	NA	NA	NA	NA	NA	NA	NA	NA	NA	NA	1.695	1.047	2.744	0.03	745	54575	NA	NA	NA	NA	NA	NA
Musculoskeletal	Contracture of joint	739	Contracture of joint	2.155	1.066	4.358	0.03	284	55543	1	NA	NA	NA	NA	NA	NA	NA	NA	NA	NA	NA	NA	NA	2.155	1.066	4.358	0.03	284	55543	NA	NA	NA	NA	NA	NA
Digestive	Peritonitis and retroperitoneal infections	567	Peritonitis and retroperitoneal infections	1.979	1.056	3.709	0.03	490	140096	2	0.14	NA	NA	NA	NA	NA	NA	NA	NA	NA	NA	NA	NA	1.564	0.776	3.154	0.21	383	55663	5.14317	1.25077	21.1488	0.0231993	107	84433
Genitourinary	Urinary calculus	594	Urinary calculus	1.468	1.029	2.094	0.03	2055	146153	3	0.4	NA	NA	NA	NA	NA	NA	2.538	0.81	7.952	0.11	288	11116	1.317	0.893	1.942	0.16	1483	51656	2.62623	0.649723	10.6154	0.175455	284	83381
Neoplasms	Pancreatic cancer	157	Pancreatic cancer	2.959	1.081	8.103	0.03	87	56192	1	NA	NA	NA	NA	NA	NA	NA	NA	NA	NA	NA	NA	NA	2.959	1.081	8.103	0.03	87	56192	NA	NA	NA	NA	NA	NA
Dermatologic	Diffuse diseases of connective tissue	709	Diffuse diseases of connective tissue	4.538	1.112	18.514	0.04	109	11548	1	NA	NA	NA	NA	NA	NA	NA	4.538	1.112	18.515	0.04	109	11548	NA	NA	NA	NA	NA	NA	NA	NA	NA	NA	NA	NA
Neurological	Tics and choreas	333.3	Tics and choreas	4.728	1.111	20.118	0.04	30	56243	1	NA	NA	NA	NA	NA	NA	NA	NA	NA	NA	NA	NA	NA	4.728	1.111	20.119	0.04	30	56243	NA	NA	NA	NA	NA	NA
Musculoskeletal	Enthesopathy	726.1	Enthesopathy	1.231	1.013	1.495	0.04	14574	339833	3	0.8	1.262	0.678	2.348	0.46	4461	235700	NA	NA	NA	NA	NA	NA	1.262	1.012	1.575	0.04	4789	39804	1.036	0.600605	1.78704	0.898816	5324	64329
Endocrine/metabolic	Adrenal hyperfunction	255.1	Adrenal hyperfunction	2.902	1.067	7.893	0.04	110	56015	1	NA	NA	NA	NA	NA	NA	NA	NA	NA	NA	NA	NA	NA	2.902	1.067	7.894	0.04	110	56015	NA	NA	NA	NA	NA	NA
Musculoskeletal	Degeneration of intervertebral disc	722.6	Degeneration of intervertebral disc	1.285	1.015	1.627	0.04	6266	281474	2	0.33	1.773	0.885	3.552	0.11	2406	238608	NA	NA	NA	NA	NA	NA	1.232	0.958	1.584	0.1	3860	42866	NA	NA	NA	NA	NA	NA
Genitourinary	Dysplasia of female genital organs	620	Dysplasia of female genital organs	1.755	1.032	2.982	0.04	648	54684	1	NA	NA	NA	NA	NA	NA	NA	NA	NA	NA	NA	NA	NA	1.755	1.032	2.982	0.04	648	54684	NA	NA	NA	NA	NA	NA
Neurological	Disorders of other cranial nerves	352	Disorders of other cranial nerves	1.634	1.025	2.606	0.04	1278	136463	2	0.4	NA	NA	NA	NA	NA	NA	NA	NA	NA	NA	NA	NA	1.494	0.896	2.493	0.12	781	54029	2.54517	0.81449	7.95334	0.108056	497	82434
Circulatory system	Precordial pain	418.1	Precordial pain	1.875	1.03	3.414	0.04	451	54942	1	NA	NA	NA	NA	NA	NA	NA	NA	NA	NA	NA	NA	NA	1.875	1.03	3.414	0.04	451	54942	NA	NA	NA	NA	NA	NA
Hematopoietic	Other diseases of blood and blood-forming organs	289	Other diseases of blood and blood-forming organs	4.325	1.064	17.575	0.04	133	11418	1	NA	NA	NA	NA	NA	NA	NA	4.325	1.064	17.576	0.04	133	11418	NA	NA	NA	NA	NA	NA	NA	NA	NA	NA	NA	NA
Circulatory system	Chronic venous hypertension	453	Chronic venous hypertension	2.346	1.036	5.314	0.04	167	56057	1	NA	NA	NA	NA	NA	NA	NA	NA	NA	NA	NA	NA	NA	2.346	1.036	5.314	0.04	167	56057	NA	NA	NA	NA	NA	NA
Circulatory system	Other chronic ischemic heart disease, unspecified	411.8	Other chronic ischemic heart disease, unspecified	1.415	1.013	1.976	0.04	6957	369074	3	0.77	1.238	0.746	2.056	0.41	5555	234354	NA	NA	NA	NA	NA	NA	1.519	0.893	2.583	0.12	632	53230	1.68439	0.751492	3.77537	0.20545	770	81490
Genitourinary	Symptomatic menopause	627.2	Symptomatic menopause	1.978	1.026	3.814	0.04	2802	89711	2	0.2	NA	NA	NA	NA	NA	NA	3.672	1.17	11.529	0.03	237	9505	NA	NA	NA	NA	NA	NA	1.46008	0.65499	3.25476	0.354756	2565	80206
Genitourinary	Chronic renal failure [CKD]	585.3	Chronic renal failure [CKD]	1.693	1.017	2.817	0.04	3239	322099	2	0.53	1.482	0.77	2.852	0.24	2788	238701	NA	NA	NA	NA	NA	NA	NA	NA	NA	NA	NA	NA	2.07664	0.923486	4.66972	0.0771546	451	83398
Musculoskeletal	Pyogenic arthritis	711.1	Pyogenic arthritis	2.488	1.019	6.077	0.05	153	55966	1	NA	NA	NA	NA	NA	NA	NA	NA	NA	NA	NA	NA	NA	2.488	1.019	6.078	0.05	153	55966	NA	NA	NA	NA	NA	NA
Genitourinary	Other signs and symptoms in breast	613.7	Other signs and symptoms in breast	3.199	1.022	10.012	0.05	381	83603	1	NA	NA	NA	NA	NA	NA	NA	NA	NA	NA	NA	NA	NA	NA	NA	NA	NA	NA	NA	3.19899	1.02213	10.0119	0.0457633	381	83603
Neoplasms	Lymphoid leukemia	204.1	Lymphoid leukemia	4.308	1.024	18.127	0.05	43	56266	1	NA	NA	NA	NA	NA	NA	NA	NA	NA	NA	NA	NA	NA	4.308	1.024	18.127	0.05	43	56266	NA	NA	NA	NA	NA	NA
Infectious diseases	Mycoses	117	Mycoses	2.466	1.008	6.035	0.05	273	67417	2	0.01	NA	NA	NA	NA	NA	NA	10.234	2.417	43.329	0.00158	53	11957	1.014	0.324	3.172	0.98	220	55460	NA	NA	NA	NA	NA	NA
Endocrine/metabolic	Vitamin deficiency	261	Vitamin deficiency	1.174	1.001	1.377	0.05	13478	365138	4	0.13	1.212	0.577	2.545	0.61	3093	238465	1.877	0.935	3.77	0.08	1064	9210	1.118	0.943	1.324	0.2	9168	33282	4.57658	1.12021	18.6974	0.0341711	153	84181
Genitourinary	Dysplasia of cervix	620.1	Dysplasia of cervix	1.776	1.001	3.149	0.05	551	55118	1	NA	NA	NA	NA	NA	NA	NA	NA	NA	NA	NA	NA	NA	1.776	1.001	3.149	0.05	551	55118	NA	NA	NA	NA	NA	NA
Endocrine/metabolic	Other disorders of lipoid metabolism	277.5	Other disorders of lipoid metabolism	0.374	0.14	1	0.05	789	54363	1	NA	NA	NA	NA	NA	NA	NA	NA	NA	NA	NA	NA	NA	0.374	0.14	1	0.05	789	54363	NA	NA	NA	NA	NA	NA
Musculoskeletal	Unspecified monoarthritis	716.2	Unspecified monoarthritis	0.63	0.397	1.001	0.05	12388	282738	2	0.41	0.559	0.325	0.964	0.04	11962	227129	NA	NA	NA	NA	NA	NA	0.863	0.357	2.085	0.74	426	55609	NA	NA	NA	NA	NA	NA
Dermatologic	Chronic ulcer of skin	707	Chronic ulcer of skin	1.497	0.998	2.246	0.05	1413	137288	2	0.76	NA	NA	NA	NA	NA	NA	NA	NA	NA	NA	NA	NA	1.541	0.988	2.404	0.06	871	53836	1.2983	0.484305	3.48039	0.603852	542	83452
Respiratory	Painful respiration	512.2	Painful respiration	1.469	0.996	2.167	0.05	1383	50872	1	NA	NA	NA	NA	NA	NA	NA	NA	NA	NA	NA	NA	NA	1.469	0.996	2.167	0.05	1383	50872	NA	NA	NA	NA	NA	NA
Circulatory system	Atherosclerosis of native arteries of the extremities with ulceration or gangrene	440.21	Atherosclerosis of native arteries of the extremities with ulceration or gangrene	2.684	0.983	7.332	0.05	98	56143	1	NA	NA	NA	NA	NA	NA	NA	NA	NA	NA	NA	NA	NA	2.684	0.983	7.332	0.05	98	56143	NA	NA	NA	NA	NA	NA
Infectious diseases	Methicillin sensitive Staphylococcus aureus	41.11	Methicillin sensitive Staphylococcus aureus	2.223	0.985	5.017	0.05	206	55528	1	NA	NA	NA	NA	NA	NA	NA	NA	NA	NA	NA	NA	NA	2.223	0.985	5.017	0.05	206	55528	NA	NA	NA	NA	NA	NA
Neoplasms	Benign neoplasm of eye	224	Benign neoplasm of eye	1.578	0.988	2.518	0.06	848	54317	1	NA	NA	NA	NA	NA	NA	NA	NA	NA	NA	NA	NA	NA	1.578	0.988	2.518	0.06	848	54317	NA	NA	NA	NA	NA	NA
Digestive	Primary biliary cirrhosis	571.6	Primary biliary cirrhosis	4.009	0.964	16.664	0.06	40	56225	1	NA	NA	NA	NA	NA	NA	NA	NA	NA	NA	NA	NA	NA	4.009	0.964	16.665	0.06	40	56225	NA	NA	NA	NA	NA	NA
Neoplasms	Neoplasm of uncertain behavior of breast	174.3	Neoplasm of uncertain behavior of breast	2.072	0.977	4.396	0.06	259	55614	1	NA	NA	NA	NA	NA	NA	NA	NA	NA	NA	NA	NA	NA	2.072	0.977	4.396	0.06	259	55614	NA	NA	NA	NA	NA	NA
Endocrine/metabolic	Vitamin D deficiency	261.4	Vitamin D deficiency	1.177	0.993	1.396	0.06	9619	45193	2	0.05	NA	NA	NA	NA	NA	NA	2.313	1.151	4.649	0.02	909	9625	1.128	0.947	1.344	0.18	8710	35568	NA	NA	NA	NA	NA	NA
Neoplasms	Cancer of bronchus; lung	165.1	Cancer of bronchus; lung	1.871	0.971	3.603	0.06	2004	239570	1	NA	1.871	0.971	3.603	0.06	2004	239570	NA	NA	NA	NA	NA	NA	NA	NA	NA	NA	NA	NA	NA	NA	NA	NA	NA	NA
Digestive	Dyspepsia and other specified disorders of function of stomach	536.8	Dyspepsia and other specified disorders of function of stomach	1.444	0.98	2.129	0.06	2451	131161	2	0.99	NA	NA	NA	NA	NA	NA	NA	NA	NA	NA	NA	NA	1.447	0.939	2.229	0.09	1135	51503	1.43412	0.594651	3.45865	0.422133	1316	79658
Mental disorders	Somatoform disorder	303.4	Somatoform disorder	1.504	0.976	2.318	0.06	1089	52291	1	NA	NA	NA	NA	NA	NA	NA	NA	NA	NA	NA	NA	NA	1.504	0.976	2.318	0.06	1089	52291	NA	NA	NA	NA	NA	NA
Endocrine/metabolic	Impaired fasting glucose	250.41	Impaired fasting glucose	0.673	0.442	1.024	0.06	2409	49619	1	NA	NA	NA	NA	NA	NA	NA	NA	NA	NA	NA	NA	NA	0.673	0.442	1.024	0.06	2409	49619	NA	NA	NA	NA	NA	NA
Musculoskeletal	Arthropathy NOS	716.9	Arthropathy NOS	0.774	0.589	1.016	0.07	26041	269428	3	0.71	0.72	0.517	1.003	0.05	24263	213157	1.122	0.279	4.512	0.87	454	10017	0.873	0.525	1.454	0.6	1324	46254	NA	NA	NA	NA	NA	NA
Neoplasms	Thyroid cancer	193	Thyroid cancer	2.314	0.948	5.647	0.07	163	55628	1	NA	NA	NA	NA	NA	NA	NA	NA	NA	NA	NA	NA	NA	2.314	0.948	5.647	0.07	163	55628	NA	NA	NA	NA	NA	NA
Neurological	Acute pain	338.1	Acute pain	1.209	0.986	1.483	0.07	6071	47016	1	NA	NA	NA	NA	NA	NA	NA	NA	NA	NA	NA	NA	NA	1.209	0.986	1.483	0.07	6071	47016	NA	NA	NA	NA	NA	NA
Digestive	Anal and rectal conditions	565	Anal and rectal conditions	1.33	0.978	1.808	0.07	8808	364743	3	0.1	1.686	1.086	2.615	0.02	6669	231271	NA	NA	NA	NA	NA	NA	0.897	0.556	1.447	0.66	1418	51991	2.14246	0.79905	5.7445	0.129983	721	81481
Digestive	Diarrhea	561.1	Diarrhea	1.238	0.983	1.557	0.07	4606	41979	1	NA	NA	NA	NA	NA	NA	NA	NA	NA	NA	NA	NA	NA	1.238	0.983	1.557	0.07	4606	41979	NA	NA	NA	NA	NA	NA
Mental disorders	Memory loss	292.3	Memory loss	1.478	0.969	2.256	0.07	1271	136882	2	0.64	NA	NA	NA	NA	NA	NA	NA	NA	NA	NA	NA	NA	1.526	0.979	2.378	0.06	974	52983	1.07856	0.267289	4.35221	0.915381	297	83899
Dermatologic	Diseases of nail, NOS	703	Diseases of nail, NOS	1.312	0.977	1.762	0.07	3125	145443	3	0.02	NA	NA	NA	NA	NA	NA	3.029	0.96	9.561	0.06	218	11448	1.099	0.798	1.515	0.56	2526	50388	3.79915	1.40962	10.2393	0.0083235	381	83607
Circulatory system	Nonrheumatic pulmonary valve disorders	395.4	Nonrheumatic pulmonary valve disorders	2.894	0.909	9.21	0.07	75	56115	1	NA	NA	NA	NA	NA	NA	NA	NA	NA	NA	NA	NA	NA	2.894	0.909	9.21	0.07	75	56115	NA	NA	NA	NA	NA	NA
Genitourinary	Irregular menstrual cycle/bleeding	626.1	Irregular menstrual cycle/bleeding	1.648	0.956	2.841	0.07	6181	304817	3	0.82	1.754	0.787	3.908	0.17	3476	225502	1.088	0.27	4.38	0.91	423	8587	NA	NA	NA	NA	NA	NA	1.80429	0.749992	4.34068	0.187622	2282	70728
Genitourinary	Urinary incontinence	599.4	Urinary incontinence	1.239	0.978	1.569	0.08	8864	359475	3	0.55	0.953	0.495	1.833	0.89	5142	231561	NA	NA	NA	NA	NA	NA	1.267	0.979	1.639	0.07	3484	44677	2.11695	0.52326	8.5645	0.292933	238	83237
Infectious diseases	Viremia, NOS	79.9	Viremia, NOS	0.411	0.154	1.099	0.08	754	55341	1	NA	NA	NA	NA	NA	NA	NA	NA	NA	NA	NA	NA	NA	0.411	0.154	1.099	0.08	754	55341	NA	NA	NA	NA	NA	NA
Endocrine/metabolic	Insulin pump user	250.3	Insulin pump user	1.884	0.933	3.806	0.08	309	54901	1	NA	NA	NA	NA	NA	NA	NA	NA	NA	NA	NA	NA	NA	1.884	0.933	3.806	0.08	309	54901	NA	NA	NA	NA	NA	NA
Circulatory system	Cardiac conduction disorders	426	Cardiac conduction disorders	0.784	0.598	1.028	0.08	9159	365618	3	0.7	0.622	0.279	1.385	0.24	4449	236501	NA	NA	NA	NA	NA	NA	0.823	0.613	1.104	0.19	4007	46724	0.533985	0.133023	2.14355	0.376296	703	82393
Digestive	Gastric ulcer	531.2	Gastric ulcer	1.556	0.95	2.55	0.08	2806	293471	2	0.97	1.541	0.733	3.238	0.25	2370	238262	NA	NA	NA	NA	NA	NA	1.568	0.81	3.038	0.18	436	55209	NA	NA	NA	NA	NA	NA
Digestive	Pulpitis and necrosis of tooth pulp	522.1	Pulpitis and necrosis of tooth pulp	1.373	0.963	1.959	0.08	3450	128469	2	0.25	NA	NA	NA	NA	NA	NA	NA	NA	NA	NA	NA	NA	1.472	1.012	2.14	0.04	1495	51812	0.7292	0.234769	2.26491	0.584966	1955	76657
Infectious diseases	Methicillin resistant Staphylococcus aureus	41.12	Methicillin resistant Staphylococcus aureus	1.798	0.927	3.489	0.08	359	55441	1	NA	NA	NA	NA	NA	NA	NA	NA	NA	NA	NA	NA	NA	1.798	0.927	3.489	0.08	359	55441	NA	NA	NA	NA	NA	NA
Hematopoietic	Other anemias	285	Other anemias	1.192	0.977	1.455	0.08	15243	359619	4	0.2	1.66	1.137	2.423	0.01	8850	229255	1.406	0.629	3.144	0.41	1037	7985	1.021	0.789	1.32	0.88	4234	40943	1.03355	0.462266	2.31084	0.935934	1122	81436
Neoplasms	Malignant neoplasm of renal pelvis	189.12	Malignant neoplasm of renal pelvis	3.506	0.84	14.625	0.09	40	56252	1	NA	NA	NA	NA	NA	NA	NA	NA	NA	NA	NA	NA	NA	3.506	0.84	14.625	0.09	40	56252	NA	NA	NA	NA	NA	NA
Genitourinary	Renal osteodystrophy	588.1	Renal osteodystrophy	2.408	0.882	6.575	0.09	109	56158	1	NA	NA	NA	NA	NA	NA	NA	NA	NA	NA	NA	NA	NA	2.408	0.882	6.575	0.09	109	56158	NA	NA	NA	NA	NA	NA
Dermatologic	Psoriasis	696.4	Psoriasis	3.366	0.829	13.674	0.09	150	11474	1	NA	NA	NA	NA	NA	NA	NA	3.366	0.829	13.674	0.09	150	11474	NA	NA	NA	NA	NA	NA	NA	NA	NA	NA	NA	NA
Dermatologic	Changes in skin texture	687.3	Changes in skin texture	2.162	0.887	5.268	0.09	179	55945	1	NA	NA	NA	NA	NA	NA	NA	NA	NA	NA	NA	NA	NA	2.162	0.887	5.268	0.09	179	55945	NA	NA	NA	NA	NA	NA
Neurological	Lack of coordination	350.3	Lack of coordination	1.643	0.926	2.916	0.09	518	55080	1	NA	NA	NA	NA	NA	NA	NA	NA	NA	NA	NA	NA	NA	1.643	0.926	2.916	0.09	518	55080	NA	NA	NA	NA	NA	NA
Infectious diseases	Bacterial infection NOS	41	Bacterial infection NOS	1.221	0.969	1.539	0.09	10894	360786	3	0.88	1.105	0.654	1.867	0.71	6401	232018	NA	NA	NA	NA	NA	NA	1.233	0.934	1.627	0.14	3074	48252	1.37374	0.684267	2.75793	0.371866	1419	80516
Genitourinary	Infertility, female	626.8	Infertility, female	3.373	0.821	13.851	0.09	169	11310	1	NA	NA	NA	NA	NA	NA	NA	3.373	0.821	13.851	0.09	169	11310	NA	NA	NA	NA	NA	NA	NA	NA	NA	NA	NA	NA
Genitourinary	Other disorders of bladder	596	Other disorders of bladder	1.328	0.955	1.848	0.09	1981	50866	1	NA	NA	NA	NA	NA	NA	NA	NA	NA	NA	NA	NA	NA	1.328	0.955	1.848	0.09	1981	50866	NA	NA	NA	NA	NA	NA
Circulatory system	Arrhythmia (cardiac) NOS	427.5	Arrhythmia (cardiac) NOS	0.47	0.195	1.131	0.09	2551	88302	2	0.96	NA	NA	NA	NA	NA	NA	0.462	0.148	1.436	0.18	1144	8510	NA	NA	NA	NA	NA	NA	0.482668	0.120442	1.93427	0.303726	1407	79792
Musculoskeletal	Osteoarthrosis, localized, primary	740.11	Osteoarthrosis, localized, primary	1.143	0.977	1.338	0.09	15706	347265	3	0.39	1.692	0.936	3.06	0.08	3238	235477	NA	NA	NA	NA	NA	NA	1.103	0.931	1.307	0.26	9362	41854	1.20024	0.663165	2.17227	0.546507	3106	69934
Hematopoietic	Other and unspecified coagulation defects	286.7	Other and unspecified coagulation defects	1.813	0.901	3.649	0.1	587	66329	2	0.29	NA	NA	NA	NA	NA	NA	2.95	0.943	9.226	0.06	309	10841	1.352	0.558	3.278	0.5	278	55488	NA	NA	NA	NA	NA	NA
Mental disorders	Hallucinations	292.6	Hallucinations	1.894	0.893	4.021	0.1	267	55656	1	NA	NA	NA	NA	NA	NA	NA	NA	NA	NA	NA	NA	NA	1.894	0.893	4.021	0.1	267	55656	NA	NA	NA	NA	NA	NA
Hematopoietic	Secondary thrombocytopenia	287.32	Secondary thrombocytopenia	2.132	0.874	5.204	0.1	168	56033	1	NA	NA	NA	NA	NA	NA	NA	NA	NA	NA	NA	NA	NA	2.132	0.874	5.204	0.1	168	56033	NA	NA	NA	NA	NA	NA
Endocrine/metabolic	Postablative ovarian failure	258.1	Postablative ovarian failure	3.316	0.804	13.687	0.1	48	56172	1	NA	NA	NA	NA	NA	NA	NA	NA	NA	NA	NA	NA	NA	3.316	0.803	13.688	0.1	48	56172	NA	NA	NA	NA	NA	NA
Genitourinary	Chronic kidney disease, Stage I or II	585.4	Chronic kidney disease, Stage I or II	1.566	0.921	2.662	0.1	638	55221	1	NA	NA	NA	NA	NA	NA	NA	NA	NA	NA	NA	NA	NA	1.566	0.921	2.662	0.1	638	55221	NA	NA	NA	NA	NA	NA
Digestive	Disorders of function of stomach	536	Disorders of function of stomach	1.357	0.946	1.947	0.1	2764	130302	2	0.9	NA	NA	NA	NA	NA	NA	NA	NA	NA	NA	NA	NA	1.343	0.904	1.995	0.14	1444	50659	1.42745	0.591893	3.44255	0.428148	1320	79643
Respiratory	Other upper Respiratory disease	479	Other upper Respiratory disease	1.266	0.957	1.675	0.1	3145	48840	1	NA	NA	NA	NA	NA	NA	NA	NA	NA	NA	NA	NA	NA	1.266	0.957	1.675	0.1	3145	48840	NA	NA	NA	NA	NA	NA
Neoplasms	Cancer, suspected or other	195	Cancer, suspected or other	1.3	0.952	1.774	0.1	11210	282071	2	0.14	1.5	1.042	2.16	0.03	10329	227913	NA	NA	NA	NA	NA	NA	0.887	0.489	1.609	0.69	881	54158	NA	NA	NA	NA	NA	NA
Digestive	Symptoms involving Digestive system	561	Symptoms involving Digestive system	1.169	0.971	1.406	0.1	18651	345224	3	0.72	1.327	0.922	1.911	0.13	12428	224385	NA	NA	NA	NA	NA	NA	1.122	0.903	1.394	0.3	5671	38344	0.97261	0.241901	3.91056	0.968795	552	82495
Mental disorders	Psychogenic disorder	303.3	Psychogenic disorder	1.806	0.895	3.645	0.1	353	55366	1	NA	NA	NA	NA	NA	NA	NA	NA	NA	NA	NA	NA	NA	1.806	0.895	3.645	0.1	353	55366	NA	NA	NA	NA	NA	NA
Dermatologic	Pruritus and related conditions	698	Pruritus and related conditions	1.876	0.889	3.957	0.1	1231	93343	2	0.17	NA	NA	NA	NA	NA	NA	2.607	1.076	6.317	0.03	468	10834	NA	NA	NA	NA	NA	NA	0.831932	0.20718	3.34063	0.795307	763	82509
Neoplasms	Benign neoplasm of uterus	218	Benign neoplasm of uterus	1.608	0.912	2.834	0.1	5881	304036	2	0.29	1.297	0.648	2.597	0.46	4663	228234	NA	NA	NA	NA	NA	NA	NA	NA	NA	NA	NA	NA	2.47286	0.925067	6.61039	0.0711207	1218	75802
Musculoskeletal	Stress fracture	743.4	Stress fracture	0.313	0.078	1.254	0.1	457	55366	1	NA	NA	NA	NA	NA	NA	NA	NA	NA	NA	NA	NA	NA	0.313	0.078	1.254	0.1	457	55366	NA	NA	NA	NA	NA	NA
Circulatory system	Carditis	420	Carditis	1.613	0.91	2.86	0.1	690	66370	2	0.49	NA	NA	NA	NA	NA	NA	2.539	0.628	10.272	0.19	201	11403	1.472	0.786	2.758	0.23	489	54967	NA	NA	NA	NA	NA	NA
Musculoskeletal	Other derangement of joint	742.9	Other derangement of joint	1.312	0.948	1.816	0.1	2177	51685	1	NA	NA	NA	NA	NA	NA	NA	NA	NA	NA	NA	NA	NA	1.312	0.948	1.816	0.1	2177	51685	NA	NA	NA	NA	NA	NA
Circulatory system	Blood vessel replaced	459.7	Blood vessel replaced	1.972	0.873	4.455	0.1	211	56071	1	NA	NA	NA	NA	NA	NA	NA	NA	NA	NA	NA	NA	NA	1.972	0.873	4.455	0.1	211	56071	NA	NA	NA	NA	NA	NA
Circulatory system	Hypotension	458	Hypotension	1.234	0.958	1.589	0.1	9338	379806	4	0.66	1.443	0.896	2.324	0.13	5924	235013	0.775	0.193	3.114	0.72	605	10571	1.135	0.824	1.565	0.44	2372	50577	1.7498	0.650725	4.70523	0.267598	437	83645
Dermatologic	Psoriasis vulgaris	696.41	Psoriasis vulgaris	3.206	0.789	13.023	0.1	153	11525	1	NA	NA	NA	NA	NA	NA	NA	3.206	0.789	13.023	0.1	153	11525	NA	NA	NA	NA	NA	NA	NA	NA	NA	NA	NA	NA
Dermatologic	Dyschromia and Vitiligo	694	Dyschromia and Vitiligo	2.085	0.86	5.054	0.1	1019	93330	2	0.03	NA	NA	NA	NA	NA	NA	0.625	0.156	2.508	0.51	803	9304	NA	NA	NA	NA	NA	NA	4.75365	1.50662	14.9986	0.00783509	216	84026
Hematopoietic	Decreased white blood cell count	288.1	Decreased white blood cell count	1.414	0.929	2.154	0.11	3358	292980	2	0.35	1.842	0.92	3.689	0.08	2490	238704	NA	NA	NA	NA	NA	NA	1.214	0.716	2.059	0.47	868	54276	NA	NA	NA	NA	NA	NA
Digestive	Calculus of bile duct	574.2	Calculus of bile duct	1.726	0.89	3.348	0.11	375	55554	1	NA	NA	NA	NA	NA	NA	NA	NA	NA	NA	NA	NA	NA	1.726	0.89	3.348	0.11	375	55554	NA	NA	NA	NA	NA	NA
Endocrine/metabolic	Disorders involving the immune mechanism	279	Disorders involving the immune mechanism	1.719	0.89	3.319	0.11	869	65034	2	0.26	NA	NA	NA	NA	NA	NA	2.405	0.996	5.808	0.05	595	9333	1.128	0.42	3.03	0.81	274	55701	NA	NA	NA	NA	NA	NA
Mental disorders	Psychogenic and somatoform disorders	303	Psychogenic and somatoform disorders	1.39	0.928	2.083	0.11	1345	51542	1	NA	NA	NA	NA	NA	NA	NA	NA	NA	NA	NA	NA	NA	1.39	0.928	2.083	0.11	1345	51542	NA	NA	NA	NA	NA	NA
Dermatologic	Superficial cellulitis and abscess	681	Superficial cellulitis and abscess	1.206	0.958	1.517	0.11	8735	370957	4	0.05	1.545	0.855	2.794	0.15	3715	236477	7.15	1.711	29.884	0.01	70	10382	1.109	0.857	1.435	0.43	3940	42545	0.65637	0.163666	2.63232	0.552415	1010	81553
Hematopoietic	Other vitamin B12 deficiency anemia	281.12	Other vitamin B12 deficiency anemia	0.652	0.385	1.104	0.11	1595	53693	1	NA	NA	NA	NA	NA	NA	NA	NA	NA	NA	NA	NA	NA	0.652	0.385	1.104	0.11	1595	53693	NA	NA	NA	NA	NA	NA
Infectious diseases	Staphylococcus infections	41.1	Staphylococcus infections	1.555	0.897	2.695	0.12	613	54486	1	NA	NA	NA	NA	NA	NA	NA	NA	NA	NA	NA	NA	NA	1.555	0.897	2.695	0.12	613	54486	NA	NA	NA	NA	NA	NA
Neoplasms	Breast cancer	174	Breast cancer	0.657	0.389	1.111	0.12	11306	301132	2	0.83	0.642	0.365	1.132	0.13	10321	223752	NA	NA	NA	NA	NA	NA	NA	NA	NA	NA	NA	NA	0.755089	0.188231	3.02905	0.69185	985	77380
Musculoskeletal	Sacroiliitis NEC	715.1	Sacroiliitis NEC	1.438	0.913	2.266	0.12	1007	53876	1	NA	NA	NA	NA	NA	NA	NA	NA	NA	NA	NA	NA	NA	1.438	0.913	2.266	0.12	1007	53876	NA	NA	NA	NA	NA	NA
Digestive	Ascites (non malignant)	572	Ascites (non malignant)	3.071	0.755	12.488	0.12	169	84336	1	NA	NA	NA	NA	NA	NA	NA	NA	NA	NA	NA	NA	NA	NA	NA	NA	NA	NA	NA	3.07088	0.755147	12.4881	0.11698	169	84336
Endocrine/metabolic	Hypovolemia	276.5	Hypovolemia	1.256	0.944	1.671	0.12	5537	373062	3	0.33	1.386	0.72	2.668	0.33	3111	238298	NA	NA	NA	NA	NA	NA	1.147	0.824	1.595	0.42	2225	50451	2.79522	0.886689	8.81168	0.0793149	201	84313
Neurological	Chronic pain syndrome	355.1	Chronic pain syndrome	1.208	0.952	1.533	0.12	4373	47998	1	NA	NA	NA	NA	NA	NA	NA	NA	NA	NA	NA	NA	NA	1.208	0.952	1.533	0.12	4373	47998	NA	NA	NA	NA	NA	NA
Respiratory	Viral pneumonia	480.2	Viral pneumonia	2.208	0.812	6.004	0.12	124	56058	1	NA	NA	NA	NA	NA	NA	NA	NA	NA	NA	NA	NA	NA	2.208	0.812	6.004	0.12	124	56058	NA	NA	NA	NA	NA	NA
Musculoskeletal	Cyst of bone	733.2	Cyst of bone	1.9	0.844	4.277	0.12	236	55785	1	NA	NA	NA	NA	NA	NA	NA	NA	NA	NA	NA	NA	NA	1.9	0.844	4.277	0.12	236	55785	NA	NA	NA	NA	NA	NA
Musculoskeletal	Osteochondritis dissecans	732.7	Osteochondritis dissecans	2.486	0.786	7.866	0.12	92	56118	1	NA	NA	NA	NA	NA	NA	NA	NA	NA	NA	NA	NA	NA	2.486	0.786	7.866	0.12	92	56118	NA	NA	NA	NA	NA	NA
Neoplasms	Malignant neoplasm of uterus	182	Malignant neoplasm of uterus	2	0.831	4.815	0.12	1348	239740	1	NA	2	0.831	4.815	0.12	1348	239740	NA	NA	NA	NA	NA	NA	NA	NA	NA	NA	NA	NA	NA	NA	NA	NA	NA	NA
Digestive	Nonspecific abnormal findings on radiological and other examination of biliary tract	575.9	Nonspecific abnormal findings on radiological and other examination of biliary tract	0.502	0.208	1.21	0.12	747	55292	1	NA	NA	NA	NA	NA	NA	NA	NA	NA	NA	NA	NA	NA	0.502	0.208	1.21	0.12	747	55292	NA	NA	NA	NA	NA	NA
Dermatologic	Psoriasis and related disorders	696	Psoriasis and related disorders	2.977	0.735	12.069	0.13	168	11409	1	NA	NA	NA	NA	NA	NA	NA	2.977	0.735	12.069	0.13	168	11409	NA	NA	NA	NA	NA	NA	NA	NA	NA	NA	NA	NA
Infectious diseases	Streptococcus infection	41.2	Streptococcus infection	1.628	0.868	3.055	0.13	427	55392	1	NA	NA	NA	NA	NA	NA	NA	NA	NA	NA	NA	NA	NA	1.628	0.868	3.055	0.13	427	55392	NA	NA	NA	NA	NA	NA
Infectious diseases	Herpes simplex	54	Herpes simplex	0.666	0.393	1.127	0.13	1606	49832	1	NA	NA	NA	NA	NA	NA	NA	NA	NA	NA	NA	NA	NA	0.666	0.393	1.127	0.13	1606	49832	NA	NA	NA	NA	NA	NA
Musculoskeletal	Other inflammatory spondylopathies	715	Other inflammatory spondylopathies	1.357	0.913	2.016	0.13	1405	53124	1	NA	NA	NA	NA	NA	NA	NA	NA	NA	NA	NA	NA	NA	1.357	0.913	2.016	0.13	1405	53124	NA	NA	NA	NA	NA	NA
Respiratory	Respiratory failure, insufficiency, arrest	509	Respiratory failure, insufficiency, arrest	1.294	0.925	1.809	0.13	1867	53039	1	NA	NA	NA	NA	NA	NA	NA	NA	NA	NA	NA	NA	NA	1.294	0.925	1.809	0.13	1867	53039	NA	NA	NA	NA	NA	NA
Genitourinary	Chronic Kidney Disease, Stage III	585.33	Chronic Kidney Disease, Stage III	1.321	0.92	1.897	0.13	1516	53745	1	NA	NA	NA	NA	NA	NA	NA	NA	NA	NA	NA	NA	NA	1.321	0.92	1.897	0.13	1516	53745	NA	NA	NA	NA	NA	NA
Endocrine/metabolic	Mineral deficiency NEC	262	Mineral deficiency NEC	1.428	0.896	2.278	0.13	971	55081	1	NA	NA	NA	NA	NA	NA	NA	NA	NA	NA	NA	NA	NA	1.428	0.896	2.278	0.13	971	55081	NA	NA	NA	NA	NA	NA
Dermatologic	Sebaceous cyst	706.2	Sebaceous cyst	1.277	0.927	1.76	0.13	2472	60080	2	0.8	NA	NA	NA	NA	NA	NA	1.523	0.378	6.141	0.55	292	10784	1.265	0.909	1.759	0.16	2180	49296	NA	NA	NA	NA	NA	NA
Digestive	Atrophy of edentulous alveolar ridge	525.2	Atrophy of edentulous alveolar ridge	0.512	0.212	1.233	0.14	741	54916	1	NA	NA	NA	NA	NA	NA	NA	NA	NA	NA	NA	NA	NA	0.512	0.212	1.233	0.14	741	54916	NA	NA	NA	NA	NA	NA
Digestive	Peptic ulcer (excl. esophageal)	531	Peptic ulcer (excl. esophageal)	1.605	0.862	2.987	0.14	3279	236646	1	NA	1.605	0.862	2.987	0.14	3279	236646	NA	NA	NA	NA	NA	NA	NA	NA	NA	NA	NA	NA	NA	NA	NA	NA	NA	NA
Digestive	Diseases of pancreas	577	Diseases of pancreas	1.475	0.885	2.459	0.14	1036	137929	2	0.11	NA	NA	NA	NA	NA	NA	NA	NA	NA	NA	NA	NA	1.147	0.632	2.082	0.65	687	54458	2.95817	1.09734	7.97451	0.0320688	349	83471
Neurological	Extrapyramidal disease and abnormal movement disorders	333	Extrapyramidal disease and abnormal movement disorders	1.35	0.909	2.005	0.14	1910	147091	3	0.17	NA	NA	NA	NA	NA	NA	3.74	1.188	11.773	0.02	187	11562	1.153	0.741	1.794	0.53	1321	52318	1.43484	0.356244	5.77907	0.6115	402	83211
Genitourinary	Retention of urine	599.2	Retention of urine	1.333	0.911	1.95	0.14	4003	291845	2	0.77	1.442	0.749	2.776	0.27	3027	238001	NA	NA	NA	NA	NA	NA	1.281	0.803	2.043	0.3	976	53844	NA	NA	NA	NA	NA	NA
Neurological	Trigeminal nerve disorders [CN5]	352.1	Trigeminal nerve disorders [CN5]	2.854	0.706	11.536	0.14	284	83403	1	NA	NA	NA	NA	NA	NA	NA	NA	NA	NA	NA	NA	NA	NA	NA	NA	NA	NA	NA	2.85449	0.706293	11.5364	0.141027	284	83403
Endocrine/metabolic	Disorders of plasma protein metabolism	270.3	Disorders of plasma protein metabolism	2.816	0.696	11.398	0.15	197	11370	1	NA	NA	NA	NA	NA	NA	NA	2.816	0.696	11.398	0.15	197	11370	NA	NA	NA	NA	NA	NA	NA	NA	NA	NA	NA	NA
Neurological	Abnormal movement	350	Abnormal movement	1.454	0.876	2.415	0.15	4254	247933	2	0.7	1.528	0.867	2.692	0.14	3690	237649	1.193	0.383	3.717	0.76	564	10284	NA	NA	NA	NA	NA	NA	NA	NA	NA	NA	NA	NA
Genitourinary	Other nonmalignant breast conditions	613	Other nonmalignant breast conditions	1.221	0.931	1.601	0.15	5496	363410	3	0.05	3.088	1.281	7.443	0.01	1002	239563	NA	NA	NA	NA	NA	NA	1.05	0.777	1.419	0.75	3183	43148	1.75041	0.725942	4.22065	0.212498	1311	80699
Digestive	Other specified diseases of the salivary glands	527.8	Other specified diseases of the salivary glands	2.329	0.738	7.355	0.15	106	56146	1	NA	NA	NA	NA	NA	NA	NA	NA	NA	NA	NA	NA	NA	2.329	0.738	7.355	0.15	106	56146	NA	NA	NA	NA	NA	NA
Circulatory system	Atherosclerosis of the extremities	440.2	Atherosclerosis of the extremities	1.457	0.873	2.433	0.15	1040	138037	2	0.35	NA	NA	NA	NA	NA	NA	NA	NA	NA	NA	NA	NA	1.648	0.928	2.927	0.09	491	55154	0.899831	0.288533	2.80625	0.855677	549	82883
Endocrine/metabolic	Disorders of the pituitary gland and its hypothalamic control	253	Disorders of the pituitary gland and its hypothalamic control	0.437	0.14	1.36	0.15	519	54786	1	NA	NA	NA	NA	NA	NA	NA	NA	NA	NA	NA	NA	NA	0.437	0.14	1.36	0.15	519	54786	NA	NA	NA	NA	NA	NA
Mental disorders	Specific nonpsychotic Mental disorders due to brain damage	291.4	Specific nonpsychotic Mental disorders due to brain damage	0.239	0.034	1.704	0.15	299	55331	1	NA	NA	NA	NA	NA	NA	NA	NA	NA	NA	NA	NA	NA	0.239	0.034	1.704	0.15	299	55331	NA	NA	NA	NA	NA	NA
Hematopoietic	Acquired coagulation factor deficiency	286.4	Acquired coagulation factor deficiency	2.804	0.681	11.542	0.15	58	56191	1	NA	NA	NA	NA	NA	NA	NA	NA	NA	NA	NA	NA	NA	2.804	0.681	11.542	0.15	58	56191	NA	NA	NA	NA	NA	NA
Neoplasms	Squamous cell carcinoma	172.22	Squamous cell carcinoma	1.519	0.856	2.696	0.15	510	55538	1	NA	NA	NA	NA	NA	NA	NA	NA	NA	NA	NA	NA	NA	1.519	0.856	2.696	0.15	510	55538	NA	NA	NA	NA	NA	NA
Endocrine/metabolic	Disorders of protein plasma/amino-acid transport and metabolism	270	Disorders of protein plasma/amino-acid transport and metabolism	2.764	0.683	11.185	0.15	199	11336	1	NA	NA	NA	NA	NA	NA	NA	2.764	0.683	11.185	0.15	199	11336	NA	NA	NA	NA	NA	NA	NA	NA	NA	NA	NA	NA
Digestive	Acute appendicitis	540.11	Acute appendicitis	1.906	0.784	4.635	0.15	204	55732	1	NA	NA	NA	NA	NA	NA	NA	NA	NA	NA	NA	NA	NA	1.906	0.784	4.635	0.15	204	55732	NA	NA	NA	NA	NA	NA
Mental disorders	Bipolar	296.1	Bipolar	0.663	0.376	1.171	0.16	1413	47653	1	NA	NA	NA	NA	NA	NA	NA	NA	NA	NA	NA	NA	NA	0.663	0.376	1.171	0.16	1413	47653	NA	NA	NA	NA	NA	NA
Dermatologic	Acne	706.1	Acne	1.321	0.896	1.947	0.16	1626	49655	1	NA	NA	NA	NA	NA	NA	NA	NA	NA	NA	NA	NA	NA	1.321	0.896	1.947	0.16	1626	49655	NA	NA	NA	NA	NA	NA
Circulatory system	Primary/intrinsic cardiomyopathies	425.1	Primary/intrinsic cardiomyopathies	2.721	0.672	11.027	0.16	206	83876	1	NA	NA	NA	NA	NA	NA	NA	NA	NA	NA	NA	NA	NA	NA	NA	NA	NA	NA	NA	2.72131	0.67158	11.027	0.160826	206	83876
Endocrine/metabolic	Obesity	278.1	Obesity	0.856	0.688	1.064	0.16	19770	330079	3	0.14	0.496	0.275	0.896	0.02	12934	227145	NA	NA	NA	NA	NA	NA	0.921	0.725	1.171	0.5	5520	24437	1.21748	0.391719	3.78395	0.733775	1316	78497
Digestive	Cholelithiasis and cholecystitis	574	Cholelithiasis and cholecystitis	0.678	0.394	1.169	0.16	10021	303450	2	0.76	0.647	0.348	1.203	0.17	8711	226205	NA	NA	NA	NA	NA	NA	NA	NA	NA	NA	NA	NA	0.793873	0.255315	2.46846	0.690032	1310	77245
Respiratory	Other diseases of lung	510	Other diseases of lung	1.382	0.877	2.177	0.16	1300	63303	2	0.01	NA	NA	NA	NA	NA	NA	4.874	1.793	13.249	0.00191	247	10487	0.995	0.597	1.658	0.99	1053	52816	NA	NA	NA	NA	NA	NA
Endocrine/metabolic	Nontoxic nodular goiter	241	Nontoxic nodular goiter	1.263	0.908	1.755	0.17	2872	143111	3	0.44	NA	NA	NA	NA	NA	NA	1.791	0.573	5.598	0.32	381	10523	1.15	0.801	1.649	0.45	2012	50712	2.27077	0.726879	7.09391	0.158215	479	81876
Endocrine/metabolic	Overweight, obesity and other hyperalimentation	278	Overweight, obesity and other hyperalimentation	0.862	0.7	1.063	0.17	20377	326191	3	0.14	0.496	0.274	0.895	0.02	12939	227056	NA	NA	NA	NA	NA	NA	0.937	0.747	1.175	0.57	6111	20748	0.803413	0.200541	3.21865	0.757231	1327	78387
Hematopoietic	Neutropenia	288.11	Neutropenia	1.467	0.85	2.532	0.17	2862	293980	2	0.3	1.842	0.92	3.689	0.08	2490	238704	NA	NA	NA	NA	NA	NA	1.015	0.42	2.456	0.97	372	55276	NA	NA	NA	NA	NA	NA
Digestive	Cysts of the jaws	526.1	Cysts of the jaws	2.676	0.65	11.007	0.17	57	56170	1	NA	NA	NA	NA	NA	NA	NA	NA	NA	NA	NA	NA	NA	2.676	0.65	11.007	0.17	57	56170	NA	NA	NA	NA	NA	NA
Mental disorders	Eating disorder	305.2	Eating disorder	1.545	0.826	2.89	0.17	530	54696	1	NA	NA	NA	NA	NA	NA	NA	NA	NA	NA	NA	NA	NA	1.545	0.826	2.89	0.17	530	54696	NA	NA	NA	NA	NA	NA
Circulatory system	Cerebral ischemia	433.3	Cerebral ischemia	1.28	0.897	1.827	0.17	2253	134219	2	0.75	NA	NA	NA	NA	NA	NA	NA	NA	NA	NA	NA	NA	1.309	0.894	1.917	0.17	1429	52653	1.1019	0.411553	2.95026	0.846869	824	81566
Circulatory system	Essential hypertension	401.1	Essential hypertension	1.11	0.955	1.289	0.17	52862	275399	4	0.89	1.116	0.907	1.375	0.3	41634	184136	0.981	0.365	2.634	0.97	1064	6320	1.152	0.903	1.469	0.25	4353	26304	0.915328	0.530801	1.57842	0.75031	5811	58639
Digestive	Loss of teeth or edentulism	525.1	Loss of teeth or edentulism	0.765	0.52	1.127	0.18	2515	46880	1	NA	NA	NA	NA	NA	NA	NA	NA	NA	NA	NA	NA	NA	0.765	0.52	1.127	0.18	2515	46880	NA	NA	NA	NA	NA	NA
Neoplasms	Hemangioma and lymphangioma, any site	228	Hemangioma and lymphangioma, any site	0.651	0.349	1.214	0.18	1133	53901	1	NA	NA	NA	NA	NA	NA	NA	NA	NA	NA	NA	NA	NA	0.651	0.349	1.214	0.18	1133	53901	NA	NA	NA	NA	NA	NA
Hematopoietic	Thrombocytopenia	287.3	Thrombocytopenia	1.421	0.852	2.373	0.18	746	54738	1	NA	NA	NA	NA	NA	NA	NA	NA	NA	NA	NA	NA	NA	1.421	0.852	2.373	0.18	746	54738	NA	NA	NA	NA	NA	NA
Endocrine/metabolic	Chronic lymphocytic thyroiditis	245.21	Chronic lymphocytic thyroiditis	1.666	0.789	3.517	0.18	518	67026	2	0.18	NA	NA	NA	NA	NA	NA	3.022	0.963	9.486	0.06	223	11580	1.069	0.398	2.868	0.9	295	55446	NA	NA	NA	NA	NA	NA
Digestive	Appendiceal conditions	540	Appendiceal conditions	1.738	0.773	3.908	0.18	270	55544	1	NA	NA	NA	NA	NA	NA	NA	NA	NA	NA	NA	NA	NA	1.738	0.773	3.908	0.18	270	55544	NA	NA	NA	NA	NA	NA
Digestive	Inflammatory bowel disease and other gastroenteritis and colitis	555	Inflammatory bowel disease and other gastroenteritis and colitis	1.815	0.754	4.371	0.18	1586	238559	1	NA	1.815	0.754	4.371	0.18	1586	238559	NA	NA	NA	NA	NA	NA	NA	NA	NA	NA	NA	NA	NA	NA	NA	NA	NA	NA
Digestive	Cyst and pseudocyst of pancreas	577.3	Cyst and pseudocyst of pancreas	1.959	0.723	5.308	0.19	146	56030	1	NA	NA	NA	NA	NA	NA	NA	NA	NA	NA	NA	NA	NA	1.959	0.723	5.308	0.19	146	56030	NA	NA	NA	NA	NA	NA
Genitourinary	Hematuria	593	Hematuria	1.23	0.904	1.674	0.19	6936	366274	3	0.21	1.762	1.061	2.926	0.03	4687	233082	NA	NA	NA	NA	NA	NA	0.984	0.657	1.472	0.94	1810	50512	1.18808	0.295004	4.78478	0.808423	439	82680
Genitourinary	Pyelonephritis	590	Pyelonephritis	1.328	0.871	2.025	0.19	2302	133423	2	0.56	NA	NA	NA	NA	NA	NA	NA	NA	NA	NA	NA	NA	1.462	0.861	2.483	0.16	721	54289	1.12572	0.561006	2.25887	0.738936	1581	79134
Digestive	Esophagitis, GERD and related diseases	530.1	Esophagitis, GERD and related diseases	1.119	0.946	1.324	0.19	29893	323866	4	0.69	1.21	0.9	1.627	0.21	20416	213030	1.327	0.593	2.967	0.49	1256	7237	1.086	0.875	1.348	0.45	5967	28394	0.688983	0.258101	1.83919	0.457088	2254	75205
Endocrine/metabolic	Simple and unspecified goiter	240	Simple and unspecified goiter	1.722	0.767	3.869	0.19	375	66031	2	0.17	NA	NA	NA	NA	NA	NA	3.884	0.948	15.924	0.06	113	11564	1.155	0.43	3.104	0.77	262	54467	NA	NA	NA	NA	NA	NA
Mental disorders	Agorophobia, social phobia, and panic disorder	300.12	Agorophobia, social phobia, and panic disorder	1.285	0.884	1.867	0.19	1766	49338	1	NA	NA	NA	NA	NA	NA	NA	NA	NA	NA	NA	NA	NA	1.285	0.884	1.867	0.19	1766	49338	NA	NA	NA	NA	NA	NA
Neoplasms	Other non-epithelial cancer of skin	172.2	Other non-epithelial cancer of skin	1.323	0.87	2.012	0.19	7346	315049	2	0.73	1.266	0.775	2.068	0.35	6420	233095	NA	NA	NA	NA	NA	NA	NA	NA	NA	NA	NA	NA	1.48992	0.666229	3.33199	0.33156	926	81954
Circulatory system	Chronic venous insufficiency [CVI]	456	Chronic venous insufficiency [CVI]	0.396	0.099	1.586	0.19	1357	79477	1	NA	NA	NA	NA	NA	NA	NA	NA	NA	NA	NA	NA	NA	NA	NA	NA	NA	NA	NA	0.395826	0.0987756	1.58621	0.190681	1357	79477
Circulatory system	Hypertension	401	Hypertension	1.105	0.951	1.284	0.19	52956	274875	4	0.87	1.11	0.9	1.368	0.33	41624	184049	0.965	0.359	2.592	0.94	1082	6254	1.153	0.906	1.468	0.25	4404	26167	0.904306	0.524407	1.55942	0.717497	5846	58405
Digestive	Heartburn	530.9	Heartburn	0.685	0.388	1.208	0.19	2139	134868	2	0.97	NA	NA	NA	NA	NA	NA	NA	NA	NA	NA	NA	NA	0.688	0.369	1.283	0.24	1087	53227	0.667817	0.166535	2.67799	0.568825	1052	81641
Digestive	Cholelithiasis	574.1	Cholelithiasis	0.769	0.519	1.141	0.19	10192	358044	3	0.19	0.372	0.155	0.895	0.03	7597	228354	NA	NA	NA	NA	NA	NA	0.938	0.581	1.515	0.79	1344	52203	0.848378	0.272807	2.6383	0.77637	1251	77487
Respiratory	Pleurisy; pleural effusion	507	Pleurisy; pleural effusion	1.374	0.853	2.212	0.19	5417	246500	2	0.73	1.428	0.845	2.414	0.18	4804	236140	1.145	0.367	3.573	0.82	613	10360	NA	NA	NA	NA	NA	NA	NA	NA	NA	NA	NA	NA
Neoplasms	Secondary malignancy of bone	198.6	Secondary malignancy of bone	1.508	0.807	2.818	0.2	2128	295724	2	0.65	1.305	0.542	3.141	0.55	1929	239692	NA	NA	NA	NA	NA	NA	1.749	0.718	4.26	0.22	199	56032	NA	NA	NA	NA	NA	NA
Musculoskeletal	Peripheral enthesopathies and allied syndromes	726	Peripheral enthesopathies and allied syndromes	1.123	0.941	1.339	0.2	19123	322675	3	0.85	1.223	0.71	2.109	0.47	6260	232335	NA	NA	NA	NA	NA	NA	1.09	0.89	1.335	0.4	6527	31491	1.23608	0.767277	1.99134	0.383673	6336	58849
Digestive	GERD	530.11	GERD	1.123	0.941	1.34	0.2	23764	338685	4	0.92	1.207	0.857	1.698	0.28	15121	223490	1.329	0.595	2.972	0.49	1256	7394	1.073	0.86	1.338	0.53	5742	29145	1.17769	0.488771	2.83764	0.71547	1645	78656
Circulatory system	Circulatory disease NEC	459.9	Circulatory disease NEC	0.788	0.547	1.135	0.2	12217	281000	2	0.88	0.771	0.485	1.224	0.27	11268	227631	NA	NA	NA	NA	NA	NA	0.818	0.451	1.483	0.51	949	53369	NA	NA	NA	NA	NA	NA
Dermatologic	Diseases of hair and hair follicles	704	Diseases of hair and hair follicles	1.224	0.895	1.672	0.21	2999	59127	2	0.07	NA	NA	NA	NA	NA	NA	2.413	1.076	5.41	0.03	575	10524	1.086	0.774	1.524	0.63	2424	48603	NA	NA	NA	NA	NA	NA
Genitourinary	Calculus of ureter	594.3	Calculus of ureter	1.529	0.791	2.958	0.21	638	139000	2	0.05	NA	NA	NA	NA	NA	NA	NA	NA	NA	NA	NA	NA	1.078	0.511	2.274	0.84	491	55066	5.29185	1.29645	21.6003	0.0202467	147	83934
Neurological	Generalized convulsive epilepsy	345.11	Generalized convulsive epilepsy	2.091	0.663	6.597	0.21	113	55947	1	NA	NA	NA	NA	NA	NA	NA	NA	NA	NA	NA	NA	NA	2.091	0.663	6.597	0.21	113	55947	NA	NA	NA	NA	NA	NA
Circulatory system	Cerebral aneurysm	433.5	Cerebral aneurysm	1.891	0.7	5.109	0.21	269	67670	2	0.1	NA	NA	NA	NA	NA	NA	4.366	1.06	17.975	0.04	100	11785	0.839	0.208	3.385	0.8	169	55885	NA	NA	NA	NA	NA	NA
Digestive	Duodenal ulcer	531.3	Duodenal ulcer	1.892	0.699	5.12	0.21	148	55883	1	NA	NA	NA	NA	NA	NA	NA	NA	NA	NA	NA	NA	NA	1.892	0.699	5.12	0.21	148	55883	NA	NA	NA	NA	NA	NA
Mental disorders	Tension headache	306.9	Tension headache	0.64	0.319	1.284	0.21	2332	130591	2	0.69	NA	NA	NA	NA	NA	NA	NA	NA	NA	NA	NA	NA	0.694	0.311	1.552	0.37	683	53945	0.503151	0.125606	2.01551	0.332001	1649	76646
Neoplasms	Bone cancer	170.1	Bone cancer	2.467	0.601	10.126	0.21	61	56189	1	NA	NA	NA	NA	NA	NA	NA	NA	NA	NA	NA	NA	NA	2.467	0.601	10.126	0.21	61	56189	NA	NA	NA	NA	NA	NA
Digestive	Other disorders of liver	573	Other disorders of liver	1.358	0.84	2.194	0.21	1179	65254	2	0.32	NA	NA	NA	NA	NA	NA	2.306	0.735	7.235	0.15	312	11014	1.212	0.714	2.056	0.48	867	54240	NA	NA	NA	NA	NA	NA
Digestive	Diseases of esophagus	530	Diseases of esophagus	1.111	0.941	1.312	0.21	31278	321321	4	0.6	1.166	0.87	1.563	0.3	21608	211228	1.484	0.704	3.127	0.3	1287	7130	1.085	0.876	1.345	0.46	6029	28120	0.648743	0.243045	1.73164	0.387673	2354	74843
Musculoskeletal	Difficulty in walking	741.3	Difficulty in walking	1.211	0.896	1.638	0.21	2559	51194	1	NA	NA	NA	NA	NA	NA	NA	NA	NA	NA	NA	NA	NA	1.211	0.896	1.638	0.21	2559	51194	NA	NA	NA	NA	NA	NA
Digestive	Other disorders of peritoneum	568	Other disorders of peritoneum	1.488	0.795	2.785	0.21	506	54998	1	NA	NA	NA	NA	NA	NA	NA	NA	NA	NA	NA	NA	NA	1.488	0.795	2.785	0.21	506	54998	NA	NA	NA	NA	NA	NA
Endocrine/metabolic	Type 2 diabetes with ophthalmic manifestations	250.23	Type 2 diabetes with ophthalmic manifestations	1.306	0.857	1.992	0.21	1408	137324	2	0.07	NA	NA	NA	NA	NA	NA	NA	NA	NA	NA	NA	NA	1.154	0.741	1.796	0.53	1250	53269	4.58065	1.12201	18.7008	0.033976	158	84055
Dermatologic	Cellulitis and abscess of arm/hand	681.3	Cellulitis and abscess of arm/hand	1.55	0.774	3.105	0.22	2604	238035	1	NA	1.55	0.774	3.105	0.22	2604	238035	NA	NA	NA	NA	NA	NA	NA	NA	NA	NA	NA	NA	NA	NA	NA	NA	NA	NA
Dermatologic	Cellulitis and abscess of foot, toe	681.6	Cellulitis and abscess of foot, toe	1.55	0.774	3.105	0.22	2604	238035	1	NA	1.55	0.774	3.105	0.22	2604	238035	NA	NA	NA	NA	NA	NA	NA	NA	NA	NA	NA	NA	NA	NA	NA	NA	NA	NA
Dermatologic	Cellulitis and abscess of leg, except foot	681.5	Cellulitis and abscess of leg, except foot	1.55	0.774	3.105	0.22	2604	238035	1	NA	1.55	0.774	3.105	0.22	2604	238035	NA	NA	NA	NA	NA	NA	NA	NA	NA	NA	NA	NA	NA	NA	NA	NA	NA	NA
Circulatory system	Pericarditis	420.2	Pericarditis	1.604	0.759	3.389	0.22	473	67183	2	0.09	NA	NA	NA	NA	NA	NA	4.45	1.094	18.097	0.04	128	11644	1.069	0.441	2.588	0.88	345	55539	NA	NA	NA	NA	NA	NA
Neoplasms	Breast cancer [female]	174.1	Breast cancer [female]	0.727	0.438	1.207	0.22	11217	301944	2	0.34	0.643	0.365	1.133	0.13	10303	223831	NA	NA	NA	NA	NA	NA	NA	NA	NA	NA	NA	NA	1.18958	0.382038	3.70408	0.764513	914	78113
Genitourinary	Dysmenorrhea	626.2	Dysmenorrhea	0.699	0.396	1.235	0.22	1386	49603	1	NA	NA	NA	NA	NA	NA	NA	NA	NA	NA	NA	NA	NA	0.699	0.396	1.235	0.22	1386	49603	NA	NA	NA	NA	NA	NA
Digestive	Complications of gastrostomy, colostomy and enterostomy	536.7	Complications of gastrostomy, colostomy and enterostomy	2.425	0.59	9.963	0.22	59	56204	1	NA	NA	NA	NA	NA	NA	NA	NA	NA	NA	NA	NA	NA	2.425	0.59	9.963	0.22	59	56204	NA	NA	NA	NA	NA	NA
Neoplasms	Cancer within the Respiratory system	165	Cancer within the Respiratory system	1.408	0.816	2.429	0.22	2547	294890	2	0.03	1.968	1.056	3.665	0.03	2122	239426	NA	NA	NA	NA	NA	NA	0.46	0.148	1.434	0.18	425	55464	NA	NA	NA	NA	NA	NA
Mental disorders	Tics and stuttering	313.2	Tics and stuttering	2.421	0.591	9.927	0.22	62	56088	1	NA	NA	NA	NA	NA	NA	NA	NA	NA	NA	NA	NA	NA	2.421	0.591	9.927	0.22	62	56088	NA	NA	NA	NA	NA	NA
Hematopoietic	Spontaneous ecchymoses	287.1	Spontaneous ecchymoses	1.745	0.718	4.24	0.22	222	55870	1	NA	NA	NA	NA	NA	NA	NA	NA	NA	NA	NA	NA	NA	1.745	0.718	4.24	0.22	222	55870	NA	NA	NA	NA	NA	NA
Dermatologic	Erythematous conditions	695	Erythematous conditions	1.478	0.792	2.757	0.22	2453	88669	2	0.14	NA	NA	NA	NA	NA	NA	2.168	0.967	4.857	0.06	656	9832	NA	NA	NA	NA	NA	NA	0.837455	0.313538	2.23683	0.723425	1797	78837
Digestive	Gastritis and duodenitis	535	Gastritis and duodenitis	1.147	0.921	1.428	0.22	20133	345207	3	0.94	1.104	0.784	1.553	0.57	16350	217197	NA	NA	NA	NA	NA	NA	1.187	0.884	1.594	0.25	2896	47859	1.05756	0.339681	3.29257	0.923065	887	80151
Respiratory	Acute bronchospasm	498	Acute bronchospasm	0.492	0.158	1.533	0.22	467	55297	1	NA	NA	NA	NA	NA	NA	NA	NA	NA	NA	NA	NA	NA	0.492	0.158	1.533	0.22	467	55297	NA	NA	NA	NA	NA	NA
Circulatory system	Endocarditis	420.3	Endocarditis	1.862	0.687	5.045	0.22	146	55746	1	NA	NA	NA	NA	NA	NA	NA	NA	NA	NA	NA	NA	NA	1.862	0.687	5.045	0.22	146	55746	NA	NA	NA	NA	NA	NA
Musculoskeletal	Osteoarthrosis, localized, secondary	740.12	Osteoarthrosis, localized, secondary	0.77	0.506	1.172	0.22	2084	53499	1	NA	NA	NA	NA	NA	NA	NA	NA	NA	NA	NA	NA	NA	0.77	0.506	1.172	0.22	2084	53499	NA	NA	NA	NA	NA	NA
Circulatory system	Nonrheumatic tricuspid valve disorders	395.3	Nonrheumatic tricuspid valve disorders	1.546	0.766	3.122	0.22	351	55575	1	NA	NA	NA	NA	NA	NA	NA	NA	NA	NA	NA	NA	NA	1.546	0.766	3.122	0.22	351	55575	NA	NA	NA	NA	NA	NA
Respiratory	Abnormal results of function study of pulmonary system	514.1	Abnormal results of function study of pulmonary system	1.645	0.732	3.695	0.23	278	55836	1	NA	NA	NA	NA	NA	NA	NA	NA	NA	NA	NA	NA	NA	1.645	0.732	3.696	0.23	278	55836	NA	NA	NA	NA	NA	NA
Digestive	Liver abscess and sequelae of chronic liver disease	571.8	Liver abscess and sequelae of chronic liver disease	1.726	0.71	4.196	0.23	216	55904	1	NA	NA	NA	NA	NA	NA	NA	NA	NA	NA	NA	NA	NA	1.726	0.71	4.196	0.23	216	55904	NA	NA	NA	NA	NA	NA
Digestive	Cholecystitis without cholelithiasis	574.3	Cholecystitis without cholelithiasis	1.382	0.816	2.34	0.23	1865	294019	2	0.14	2.338	0.97	5.631	0.06	1210	239410	NA	NA	NA	NA	NA	NA	1.029	0.532	1.987	0.93	655	54609	NA	NA	NA	NA	NA	NA
Respiratory	Asthma	495	Asthma	1.157	0.911	1.469	0.23	18649	337224	3	0.37	0.984	0.665	1.457	0.94	14828	218249	NA	NA	NA	NA	NA	NA	1.198	0.865	1.658	0.28	2469	43263	1.84122	0.823778	4.11528	0.136867	1352	75712
Dermatologic	Actinic keratosis	702.1	Actinic keratosis	1.218	0.881	1.686	0.23	3246	143464	3	0.63	NA	NA	NA	NA	NA	NA	1.846	0.457	7.453	0.39	364	10619	1.246	0.874	1.776	0.23	1801	50860	0.836987	0.313117	2.23733	0.722802	1081	81985
Respiratory	Idiopathic fibrosing alveolitis	504.1	Idiopathic fibrosing alveolitis	1.719	0.706	4.185	0.23	203	55992	1	NA	NA	NA	NA	NA	NA	NA	NA	NA	NA	NA	NA	NA	1.719	0.706	4.185	0.23	203	55992	NA	NA	NA	NA	NA	NA
Respiratory	Throat pain	478	Throat pain	1.291	0.847	1.968	0.24	1339	53376	1	NA	NA	NA	NA	NA	NA	NA	NA	NA	NA	NA	NA	NA	1.291	0.847	1.968	0.24	1339	53376	NA	NA	NA	NA	NA	NA
Digestive	Anal and rectal polyp	565.1	Anal and rectal polyp	1.306	0.84	2.029	0.24	4607	291013	2	0.87	1.355	0.728	2.521	0.34	4006	236242	NA	NA	NA	NA	NA	NA	1.257	0.673	2.35	0.47	601	54771	NA	NA	NA	NA	NA	NA
Mental disorders	Tobacco use disorder	318	Tobacco use disorder	0.843	0.636	1.119	0.24	11115	266649	2	0.49	0.97	0.594	1.585	0.9	8641	229192	NA	NA	NA	NA	NA	NA	0.787	0.557	1.111	0.17	2474	37457	NA	NA	NA	NA	NA	NA
Endocrine/metabolic	Abnormal glucose	250.4	Abnormal glucose	0.842	0.631	1.123	0.24	4462	127761	2	0.25	NA	NA	NA	NA	NA	NA	NA	NA	NA	NA	NA	NA	0.812	0.605	1.09	0.17	4134	44175	1.88091	0.465971	7.59237	0.374882	328	83586
Genitourinary	Papanicolaou smear of cervix or vagina with atypical squamous cells	792.1	Papanicolaou smear of cervix or vagina with atypical squamous cells	1.294	0.841	1.992	0.24	1393	51069	1	NA	NA	NA	NA	NA	NA	NA	NA	NA	NA	NA	NA	NA	1.294	0.841	1.992	0.24	1393	51069	NA	NA	NA	NA	NA	NA
Digestive	Appendicitis	540.1	Appendicitis	1.698	0.699	4.124	0.24	231	55622	1	NA	NA	NA	NA	NA	NA	NA	NA	NA	NA	NA	NA	NA	1.698	0.699	4.124	0.24	231	55622	NA	NA	NA	NA	NA	NA
Infectious diseases	Dermatophytosis of nail	110.11	Dermatophytosis of nail	1.19	0.889	1.592	0.24	3537	141398	3	0.27	NA	NA	NA	NA	NA	NA	2.125	0.526	8.586	0.29	217	11371	1.083	0.792	1.481	0.62	2667	47095	2.2647	0.844456	6.0736	0.10436	653	82932
Hematopoietic	Other hereditary hemolytic anemias	282.9	Other hereditary hemolytic anemias	2.309	0.564	9.458	0.24	64	56098	1	NA	NA	NA	NA	NA	NA	NA	NA	NA	NA	NA	NA	NA	2.309	0.564	9.459	0.24	64	56098	NA	NA	NA	NA	NA	NA
Respiratory	Asthma with exacerbation	495.2	Asthma with exacerbation	1.292	0.839	1.989	0.24	1273	52836	1	NA	NA	NA	NA	NA	NA	NA	NA	NA	NA	NA	NA	NA	1.292	0.839	1.989	0.24	1273	52836	NA	NA	NA	NA	NA	NA
Circulatory system	Other disorders of arteries and arterioles	447	Other disorders of arteries and arterioles	1.557	0.734	3.302	0.25	308	55638	1	NA	NA	NA	NA	NA	NA	NA	NA	NA	NA	NA	NA	NA	1.557	0.734	3.302	0.25	308	55638	NA	NA	NA	NA	NA	NA
Neurological	Partial epilepsy	345.12	Partial epilepsy	0.441	0.11	1.772	0.25	332	55396	1	NA	NA	NA	NA	NA	NA	NA	NA	NA	NA	NA	NA	NA	0.441	0.11	1.772	0.25	332	55396	NA	NA	NA	NA	NA	NA
Musculoskeletal	Joint effusions	741.4	Joint effusions	1.251	0.855	1.831	0.25	1626	51925	1	NA	NA	NA	NA	NA	NA	NA	NA	NA	NA	NA	NA	NA	1.251	0.855	1.831	0.25	1626	51925	NA	NA	NA	NA	NA	NA
Endocrine/metabolic	Disorders of parathyroid gland	252	Disorders of parathyroid gland	1.351	0.81	2.251	0.25	1070	138529	2	0.31	NA	NA	NA	NA	NA	NA	NA	NA	NA	NA	NA	NA	1.182	0.668	2.094	0.57	717	54711	2.29362	0.733144	7.17552	0.153714	353	83818
Respiratory	Respiratory failure	509.1	Respiratory failure	1.245	0.856	1.811	0.25	1541	53909	1	NA	NA	NA	NA	NA	NA	NA	NA	NA	NA	NA	NA	NA	1.245	0.856	1.811	0.25	1541	53909	NA	NA	NA	NA	NA	NA
Respiratory	Chronic laryngitis	473.1	Chronic laryngitis	2.26	0.561	9.111	0.25	330	83135	1	NA	NA	NA	NA	NA	NA	NA	NA	NA	NA	NA	NA	NA	NA	NA	NA	NA	NA	NA	2.25988	0.560563	9.11057	0.251702	330	83135
Mental disorders	Schizophrenia and other psychotic disorders	295	Schizophrenia and other psychotic disorders	0.667	0.332	1.338	0.25	918	51576	1	NA	NA	NA	NA	NA	NA	NA	NA	NA	NA	NA	NA	NA	0.667	0.332	1.338	0.25	918	51576	NA	NA	NA	NA	NA	NA
Musculoskeletal	Other disorders of synovium, tendon, and bursa	727	Other disorders of synovium, tendon, and bursa	1.134	0.913	1.408	0.25	12345	344227	3	0.34	1.157	0.551	2.429	0.7	3589	235868	NA	NA	NA	NA	NA	NA	1.036	0.803	1.337	0.78	4413	40732	1.57119	0.960737	2.56952	0.0718034	4343	67627
Musculoskeletal	Acquired foot deformities	735	Acquired foot deformities	1.142	0.909	1.434	0.26	11462	348870	3	0.62	0.941	0.506	1.752	0.85	6205	230808	NA	NA	NA	NA	NA	NA	1.196	0.932	1.534	0.16	4078	40427	0.707614	0.176544	2.83622	0.625365	1179	77635
Digestive	Duodenitis	535.6	Duodenitis	0.446	0.111	1.793	0.26	324	55499	1	NA	NA	NA	NA	NA	NA	NA	NA	NA	NA	NA	NA	NA	0.446	0.111	1.793	0.26	324	55499	NA	NA	NA	NA	NA	NA
Hematopoietic	Other deficiency anemia	281	Other deficiency anemia	0.771	0.491	1.212	0.26	2075	64200	2	0.03	NA	NA	NA	NA	NA	NA	3.32	0.818	13.481	0.09	152	11648	0.651	0.404	1.049	0.08	1923	52552	NA	NA	NA	NA	NA	NA
Digestive	Sialoadenitis	527.2	Sialoadenitis	1.592	0.708	3.579	0.26	281	55569	1	NA	NA	NA	NA	NA	NA	NA	NA	NA	NA	NA	NA	NA	1.592	0.708	3.579	0.26	281	55569	NA	NA	NA	NA	NA	NA
Hematopoietic	Iron deficiency anemias, unspecified or not due to blood loss	280.1	Iron deficiency anemias, unspecified or not due to blood loss	1.149	0.902	1.465	0.26	11909	371366	4	0.46	1.365	0.859	2.168	0.19	7157	232641	1.429	0.458	4.456	0.54	554	10488	1.1	0.814	1.487	0.53	3033	46958	0.442133	0.110264	1.77285	0.249381	1165	81279
Circulatory system	Heart valve replaced	395.6	Heart valve replaced	2.226	0.548	9.032	0.26	163	84339	1	NA	NA	NA	NA	NA	NA	NA	NA	NA	NA	NA	NA	NA	NA	NA	NA	NA	NA	NA	2.2257	0.548489	9.03157	0.262905	163	84339
Circulatory system	Other acute and subacute forms of ischemic heart disease	411.9	Other acute and subacute forms of ischemic heart disease	1.663	0.682	4.056	0.26	190	56026	1	NA	NA	NA	NA	NA	NA	NA	NA	NA	NA	NA	NA	NA	1.663	0.682	4.056	0.26	190	56026	NA	NA	NA	NA	NA	NA
Neoplasms	Malignant neoplasm of female breast	174.11	Malignant neoplasm of female breast	0.791	0.525	1.193	0.26	11449	356351	3	0.45	0.609	0.337	1.101	0.1	9882	224807	NA	NA	NA	NA	NA	NA	0.945	0.489	1.825	0.87	682	53026	1.22406	0.393041	3.81215	0.72723	885	78518
Circulatory system	Hypotension NOS	458.9	Hypotension NOS	1.195	0.874	1.632	0.26	6042	385175	4	0.64	1.24	0.644	2.386	0.52	3718	237496	1.003	0.249	4.031	1	484	10932	1.121	0.766	1.64	0.56	1690	52417	2.86371	0.702399	11.6755	0.142292	150	84330
Musculoskeletal	Synovitis and tenosynovitis	727.1	Synovitis and tenosynovitis	1.184	0.879	1.595	0.27	3691	129551	2	0.17	NA	NA	NA	NA	NA	NA	NA	NA	NA	NA	NA	NA	1.109	0.811	1.515	0.52	2756	48155	2.2839	0.853757	6.10972	0.0999624	935	81396
Endocrine/metabolic	Type 2 diabetes with renal manifestations	250.22	Type 2 diabetes with renal manifestations	1.286	0.826	2.004	0.27	1074	54526	1	NA	NA	NA	NA	NA	NA	NA	NA	NA	NA	NA	NA	NA	1.286	0.826	2.004	0.27	1074	54526	NA	NA	NA	NA	NA	NA
Mental disorders	Speech and language disorder	315.2	Speech and language disorder	2.221	0.542	9.095	0.27	72	56129	1	NA	NA	NA	NA	NA	NA	NA	NA	NA	NA	NA	NA	NA	2.221	0.542	9.095	0.27	72	56129	NA	NA	NA	NA	NA	NA
Mental disorders	Other persistent Mental disorders due to conditions classified elsewhere	290.3	Other persistent Mental disorders due to conditions classified elsewhere	0.607	0.251	1.466	0.27	555	53355	1	NA	NA	NA	NA	NA	NA	NA	NA	NA	NA	NA	NA	NA	0.607	0.251	1.466	0.27	555	53355	NA	NA	NA	NA	NA	NA
Digestive	Blood in stool	578.2	Blood in stool	0.743	0.439	1.258	0.27	2002	145527	3	0.26	NA	NA	NA	NA	NA	NA	1.243	0.308	5.011	0.76	326	11000	0.535	0.277	1.03	0.06	1249	51001	1.42088	0.454462	4.4424	0.545856	427	83526
Mental disorders	Altered mental status	292.4	Altered mental status	1.245	0.844	1.836	0.27	1440	53636	1	NA	NA	NA	NA	NA	NA	NA	NA	NA	NA	NA	NA	NA	1.245	0.844	1.836	0.27	1440	53636	NA	NA	NA	NA	NA	NA
Circulatory system	Atrial fibrillation and flutter	427.2	Atrial fibrillation and flutter	1.176	0.881	1.57	0.27	7816	367091	3	0.6	0.911	0.49	1.695	0.77	4781	235337	NA	NA	NA	NA	NA	NA	1.198	0.798	1.798	0.38	1179	53458	1.38756	0.802846	2.3981	0.240661	1856	78296
Neoplasms	Neoplasm of uncertain behavior of skin	173	Neoplasm of uncertain behavior of skin	0.838	0.611	1.149	0.27	3744	59131	2	0.84	NA	NA	NA	NA	NA	NA	0.96	0.239	3.855	0.95	507	10585	0.831	0.601	1.15	0.26	3237	48546	NA	NA	NA	NA	NA	NA
Musculoskeletal	Intervertebral disc disorders	722	Intervertebral disc disorders	1.357	0.787	2.339	0.27	5128	317398	2	0.75	1.306	0.722	2.36	0.38	4631	235438	NA	NA	NA	NA	NA	NA	NA	NA	NA	NA	NA	NA	1.67797	0.417101	6.75039	0.466145	497	81960
Neoplasms	Benign neoplasm of other parts of digestive system	211	Benign neoplasm of other parts of digestive system	0.728	0.413	1.284	0.27	6257	373383	3	0.17	0.838	0.419	1.676	0.62	5219	235309	NA	NA	NA	NA	NA	NA	0.229	0.057	0.919	0.04	636	54764	1.32784	0.329835	5.34561	0.689859	402	83310
Genitourinary	Hydronephrosis	595	Hydronephrosis	0.612	0.254	1.476	0.27	600	55056	1	NA	NA	NA	NA	NA	NA	NA	NA	NA	NA	NA	NA	NA	0.612	0.254	1.476	0.27	600	55056	NA	NA	NA	NA	NA	NA
Respiratory	Acute laryngitis and tracheitis	465.4	Acute laryngitis and tracheitis	1.445	0.747	2.795	0.27	485	54728	1	NA	NA	NA	NA	NA	NA	NA	NA	NA	NA	NA	NA	NA	1.445	0.747	2.795	0.27	485	54728	NA	NA	NA	NA	NA	NA
Endocrine/metabolic	Chronic thyroiditis	245.2	Chronic thyroiditis	1.512	0.716	3.19	0.28	569	66912	2	0.12	NA	NA	NA	NA	NA	NA	3.005	0.958	9.43	0.06	226	11565	0.907	0.338	2.431	0.85	343	55347	NA	NA	NA	NA	NA	NA
Endocrine/metabolic	Intestinal disaccharidase deficiencies and disaccharide malabsorption	271.3	Intestinal disaccharidase deficiencies and disaccharide malabsorption	0.812	0.555	1.187	0.28	2536	52761	1	NA	NA	NA	NA	NA	NA	NA	NA	NA	NA	NA	NA	NA	0.812	0.555	1.187	0.28	2536	52761	NA	NA	NA	NA	NA	NA
Circulatory system	Symptoms involving cardiovascular system	429.3	Symptoms involving cardiovascular system	1.323	0.793	2.205	0.28	838	54472	1	NA	NA	NA	NA	NA	NA	NA	NA	NA	NA	NA	NA	NA	1.323	0.793	2.205	0.28	838	54472	NA	NA	NA	NA	NA	NA
Digestive	Bariatric surgery	539	Bariatric surgery	1.365	0.771	2.416	0.29	690	54785	1	NA	NA	NA	NA	NA	NA	NA	NA	NA	NA	NA	NA	NA	1.365	0.771	2.416	0.29	690	54785	NA	NA	NA	NA	NA	NA
Circulatory system	Congestive heart failure (CHF) NOS	428.1	Congestive heart failure (CHF) NOS	1.295	0.803	2.089	0.29	2937	321664	2	0.54	1.587	0.711	3.54	0.26	1609	239946	NA	NA	NA	NA	NA	NA	NA	NA	NA	NA	NA	NA	1.1578	0.638429	2.0997	0.629491	1328	81718
Circulatory system	Subarachnoid hemorrhage	430.1	Subarachnoid hemorrhage	2.142	0.523	8.774	0.29	68	56153	1	NA	NA	NA	NA	NA	NA	NA	NA	NA	NA	NA	NA	NA	2.142	0.523	8.774	0.29	68	56153	NA	NA	NA	NA	NA	NA
Musculoskeletal	Arthropathy associated with infections	711	Arthropathy associated with infections	1.609	0.662	3.907	0.29	231	55639	1	NA	NA	NA	NA	NA	NA	NA	NA	NA	NA	NA	NA	NA	1.609	0.662	3.907	0.29	231	55639	NA	NA	NA	NA	NA	NA
Digestive	Acute gastritis	535.1	Acute gastritis	1.341	0.775	2.322	0.29	739	54450	1	NA	NA	NA	NA	NA	NA	NA	NA	NA	NA	NA	NA	NA	1.341	0.775	2.322	0.29	739	54450	NA	NA	NA	NA	NA	NA
Endocrine/metabolic	Adult failure to thrive	260.3	Adult failure to thrive	0.545	0.174	1.703	0.3	309	55909	1	NA	NA	NA	NA	NA	NA	NA	NA	NA	NA	NA	NA	NA	0.545	0.174	1.703	0.3	309	55909	NA	NA	NA	NA	NA	NA
Neurological	Degenerative disease of the spinal cord	334	Degenerative disease of the spinal cord	1.491	0.705	3.154	0.3	348	55403	1	NA	NA	NA	NA	NA	NA	NA	NA	NA	NA	NA	NA	NA	1.491	0.705	3.154	0.3	348	55403	NA	NA	NA	NA	NA	NA
Digestive	Functional Digestive disorders	564	Functional Digestive disorders	1.106	0.915	1.337	0.3	29229	326861	4	0.95	1.139	0.809	1.603	0.46	16177	219757	0.875	0.218	3.514	0.85	556	9828	1.138	0.867	1.492	0.35	3697	44893	1.00262	0.646181	1.55567	0.990694	8799	52383
Digestive	Irritable Bowel Syndrome	564.1	Irritable Bowel Syndrome	1.163	0.875	1.546	0.3	8945	362170	3	0.89	1.304	0.74	2.299	0.36	5383	234278	NA	NA	NA	NA	NA	NA	1.129	0.801	1.593	0.49	2347	48111	1.0164	0.326745	3.1617	0.977586	1215	79781
Endocrine/metabolic	Disorders of urea cycle metabolism	270.21	Disorders of urea cycle metabolism	2.114	0.516	8.649	0.3	71	56221	1	NA	NA	NA	NA	NA	NA	NA	NA	NA	NA	NA	NA	NA	2.114	0.516	8.649	0.3	71	56221	NA	NA	NA	NA	NA	NA
Neurological	Abnormal reflex	350.5	Abnormal reflex	2.108	0.516	8.611	0.3	75	56135	1	NA	NA	NA	NA	NA	NA	NA	NA	NA	NA	NA	NA	NA	2.108	0.516	8.611	0.3	75	56135	NA	NA	NA	NA	NA	NA
Respiratory	Solitary pulmonary nodule	514.2	Solitary pulmonary nodule	0.811	0.547	1.204	0.3	2132	53070	1	NA	NA	NA	NA	NA	NA	NA	NA	NA	NA	NA	NA	NA	0.811	0.547	1.204	0.3	2132	53070	NA	NA	NA	NA	NA	NA
Dermatologic	Chronic ulcer of leg or foot	707.2	Chronic ulcer of leg or foot	1.338	0.772	2.317	0.3	892	138770	2	0.19	NA	NA	NA	NA	NA	NA	NA	NA	NA	NA	NA	NA	0.999	0.496	2.012	1	511	54900	2.13604	0.879865	5.18564	0.0935157	381	83870
Endocrine/metabolic	Thyrotoxicosis with or without goiter	242	Thyrotoxicosis with or without goiter	1.298	0.792	2.125	0.3	2404	292658	2	0.64	1.541	0.64	3.709	0.33	1708	239268	NA	NA	NA	NA	NA	NA	1.199	0.66	2.177	0.55	696	53390	NA	NA	NA	NA	NA	NA
Neurological	Abnormal involuntary movements	350.1	Abnormal involuntary movements	0.805	0.534	1.214	0.3	2455	62722	2	0.29	NA	NA	NA	NA	NA	NA	1.423	0.457	4.436	0.54	498	11172	0.739	0.475	1.148	0.18	1957	51550	NA	NA	NA	NA	NA	NA
Musculoskeletal	Other disorders of bone and cartilage	733	Other disorders of bone and cartilage	1.144	0.886	1.477	0.3	3862	49515	1	NA	NA	NA	NA	NA	NA	NA	NA	NA	NA	NA	NA	NA	1.144	0.886	1.477	0.3	3862	49515	NA	NA	NA	NA	NA	NA
Digestive	Other specified gastritis	535.8	Other specified gastritis	1.225	0.832	1.802	0.3	7193	369530	3	0.84	1.088	0.617	1.917	0.77	6123	233144	NA	NA	NA	NA	NA	NA	1.333	0.752	2.36	0.32	678	54206	1.51428	0.375813	6.10156	0.559509	392	82180
Respiratory	Abnormal findings examination of lungs	514	Abnormal findings examination of lungs	1.167	0.869	1.567	0.31	3482	132305	2	0.02	NA	NA	NA	NA	NA	NA	NA	NA	NA	NA	NA	NA	0.986	0.712	1.365	0.93	2603	50881	2.53999	1.26243	5.11039	0.00896747	879	81424
Endocrine/metabolic	Hyperparathyroidism	252.1	Hyperparathyroidism	1.332	0.77	2.305	0.31	953	138932	2	0.21	NA	NA	NA	NA	NA	NA	NA	NA	NA	NA	NA	NA	1.097	0.587	2.051	0.77	645	54917	2.54053	0.811114	7.95735	0.109469	308	84015
Neoplasms	Secondary malignancy of Respiratory organs	198.2	Secondary malignancy of Respiratory organs	1.466	0.698	3.079	0.31	2398	239253	1	NA	1.466	0.698	3.079	0.31	2398	239253	NA	NA	NA	NA	NA	NA	NA	NA	NA	NA	NA	NA	NA	NA	NA	NA	NA	NA
Endocrine/metabolic	Acquired hypothyroidism	244.2	Acquired hypothyroidism	1.237	0.819	1.869	0.31	1706	65702	2	0.74	NA	NA	NA	NA	NA	NA	1.478	0.474	4.608	0.5	484	11367	1.204	0.773	1.875	0.41	1222	54335	NA	NA	NA	NA	NA	NA
Dermatologic	Other dyschromia	694.2	Other dyschromia	1.663	0.619	4.466	0.31	952	93617	2	0.05	NA	NA	NA	NA	NA	NA	0.612	0.153	2.457	0.49	794	9355	NA	NA	NA	NA	NA	NA	4.62262	1.13356	18.8509	0.0327793	158	84262
Endocrine/metabolic	Abnormal results of function study of thyroid	246.7	Abnormal results of function study of thyroid	0.756	0.437	1.305	0.32	1299	53734	1	NA	NA	NA	NA	NA	NA	NA	NA	NA	NA	NA	NA	NA	0.756	0.437	1.305	0.31	1299	53734	NA	NA	NA	NA	NA	NA
Genitourinary	Abnormal results of function study of kidney	589	Abnormal results of function study of kidney	1.402	0.724	2.713	0.32	470	55579	1	NA	NA	NA	NA	NA	NA	NA	NA	NA	NA	NA	NA	NA	1.402	0.724	2.713	0.32	470	55579	NA	NA	NA	NA	NA	NA
Neoplasms	Benign neoplasm of colon	208	Benign neoplasm of colon	1.104	0.909	1.341	0.32	19360	347828	3	0.12	1.387	0.985	1.952	0.06	13075	225326	NA	NA	NA	NA	NA	NA	0.935	0.728	1.202	0.6	4836	42537	1.54631	0.770379	3.10375	0.220154	1449	79965
Mental disorders	Psychosis	295.3	Psychosis	0.664	0.297	1.483	0.32	682	53113	1	NA	NA	NA	NA	NA	NA	NA	NA	NA	NA	NA	NA	NA	0.664	0.297	1.483	0.32	682	53113	NA	NA	NA	NA	NA	NA
Circulatory system	Paroxysmal ventricular tachycardia	427.12	Paroxysmal ventricular tachycardia	0.492	0.122	1.98	0.32	273	55704	1	NA	NA	NA	NA	NA	NA	NA	NA	NA	NA	NA	NA	NA	0.492	0.122	1.98	0.32	273	55704	NA	NA	NA	NA	NA	NA
Digestive	Other chronic nonalcoholic liver disease	571.5	Other chronic nonalcoholic liver disease	0.827	0.57	1.201	0.32	2580	51490	1	NA	NA	NA	NA	NA	NA	NA	NA	NA	NA	NA	NA	NA	0.827	0.57	1.201	0.32	2580	51490	NA	NA	NA	NA	NA	NA
Circulatory system	Peripheral vascular disease, unspecified	443.9	Peripheral vascular disease, unspecified	0.75	0.424	1.326	0.32	1040	53342	1	NA	NA	NA	NA	NA	NA	NA	NA	NA	NA	NA	NA	NA	0.75	0.424	1.326	0.32	1040	53342	NA	NA	NA	NA	NA	NA
Genitourinary	Nephritis and nephropathy without mention of glomerulonephritis	580.3	Nephritis and nephropathy without mention of glomerulonephritis	1.648	0.611	4.449	0.32	176	55690	1	NA	NA	NA	NA	NA	NA	NA	NA	NA	NA	NA	NA	NA	1.648	0.611	4.449	0.32	176	55690	NA	NA	NA	NA	NA	NA
Digestive	Other disorders of gallbladder	575.7	Other disorders of gallbladder	1.422	0.706	2.865	0.32	424	54863	1	NA	NA	NA	NA	NA	NA	NA	NA	NA	NA	NA	NA	NA	1.422	0.706	2.865	0.32	424	54863	NA	NA	NA	NA	NA	NA
Circulatory system	Transient cerebral ischemia	433.31	Transient cerebral ischemia	1.211	0.827	1.772	0.32	2100	134530	2	0.88	NA	NA	NA	NA	NA	NA	NA	NA	NA	NA	NA	NA	1.225	0.811	1.852	0.33	1300	52901	1.13086	0.422295	3.0283	0.806695	800	81629
Circulatory system	Elevated blood pressure reading without diagnosis of hypertension	402	Elevated blood pressure reading without diagnosis of hypertension	1.172	0.854	1.608	0.33	2582	47910	1	NA	NA	NA	NA	NA	NA	NA	NA	NA	NA	NA	NA	NA	1.172	0.854	1.608	0.33	2582	47910	NA	NA	NA	NA	NA	NA
Dermatologic	Hirsutism	704.2	Hirsutism	1.417	0.704	2.852	0.33	475	54781	1	NA	NA	NA	NA	NA	NA	NA	NA	NA	NA	NA	NA	NA	1.417	0.704	2.852	0.33	475	54781	NA	NA	NA	NA	NA	NA
Musculoskeletal	Spondylosis and allied disorders	721	Spondylosis and allied disorders	1.118	0.892	1.4	0.33	5570	125234	2	0.57	NA	NA	NA	NA	NA	NA	NA	NA	NA	NA	NA	NA	1.106	0.88	1.389	0.39	5185	42297	1.66938	0.414443	6.72431	0.470979	385	82937
Genitourinary	Renal colic	594.8	Renal colic	1.55	0.639	3.76	0.33	251	55617	1	NA	NA	NA	NA	NA	NA	NA	NA	NA	NA	NA	NA	NA	1.55	0.639	3.76	0.33	251	55617	NA	NA	NA	NA	NA	NA
Respiratory	Acute pharyngitis	465.2	Acute pharyngitis	1.156	0.861	1.552	0.33	3585	52629	2	0.83	NA	NA	NA	NA	NA	NA	0.999	0.249	4.016	1	515	9366	1.164	0.861	1.573	0.32	3070	43263	NA	NA	NA	NA	NA	NA
Musculoskeletal	Postlaminectomy syndrome	722.8	Postlaminectomy syndrome	1.487	0.662	3.34	0.34	312	55290	1	NA	NA	NA	NA	NA	NA	NA	NA	NA	NA	NA	NA	NA	1.487	0.662	3.34	0.34	312	55290	NA	NA	NA	NA	NA	NA
Endocrine/metabolic	Diabetes mellitus	250	Diabetes mellitus	1.196	0.83	1.722	0.34	12483	302620	2	0.17	1.325	0.894	1.962	0.16	10336	227636	NA	NA	NA	NA	NA	NA	NA	NA	NA	NA	NA	NA	0.630013	0.235986	1.68195	0.356444	2147	74984
Endocrine/metabolic	Vitamin A deficiency	261.1	Vitamin A deficiency	1.985	0.487	8.098	0.34	77	56196	1	NA	NA	NA	NA	NA	NA	NA	NA	NA	NA	NA	NA	NA	1.985	0.487	8.098	0.34	77	56196	NA	NA	NA	NA	NA	NA
Musculoskeletal	Hallux rigidus	735.23	Hallux rigidus	0.695	0.33	1.464	0.34	773	54409	1	NA	NA	NA	NA	NA	NA	NA	NA	NA	NA	NA	NA	NA	0.695	0.33	1.464	0.34	773	54409	NA	NA	NA	NA	NA	NA
Respiratory	Chronic bronchitis	496.2	Chronic bronchitis	1.174	0.845	1.631	0.34	4439	373793	3	0.26	1.758	0.972	3.181	0.06	2376	238909	NA	NA	NA	NA	NA	NA	0.963	0.638	1.455	0.86	1655	51996	1.20402	0.299133	4.84619	0.793847	408	82888
Hematopoietic	Coagulation defects	286	Coagulation defects	1.97	0.489	7.933	0.34	309	10536	1	NA	NA	NA	NA	NA	NA	NA	1.97	0.489	7.933	0.34	309	10536	NA	NA	NA	NA	NA	NA	NA	NA	NA	NA	NA	NA
Hematopoietic	Diseases of white blood cells	288	Diseases of white blood cells	1.195	0.828	1.726	0.34	2037	63463	2	0.01	NA	NA	NA	NA	NA	NA	5.201	1.639	16.504	0.01	156	11368	1.013	0.687	1.492	0.95	1881	52095	NA	NA	NA	NA	NA	NA
Musculoskeletal	Polymyalgia Rheumatica	717	Polymyalgia Rheumatica	1.737	0.555	5.43	0.34	366	83471	1	NA	NA	NA	NA	NA	NA	NA	NA	NA	NA	NA	NA	NA	NA	NA	NA	NA	NA	NA	1.73654	0.555361	5.42991	0.342709	366	83471
Genitourinary	Menopausal and postmenopausal disorders	627	Menopausal and postmenopausal disorders	1.21	0.816	1.792	0.34	10662	309140	3	1	1.226	0.659	2.28	0.52	5364	228396	1.197	0.384	3.735	0.76	617	8228	NA	NA	NA	NA	NA	NA	1.19914	0.680031	2.11453	0.530319	4681	72516
Neoplasms	Other benign neoplasm of uterus	218.2	Other benign neoplasm of uterus	0.51	0.127	2.05	0.34	303	55424	1	NA	NA	NA	NA	NA	NA	NA	NA	NA	NA	NA	NA	NA	0.51	0.127	2.05	0.34	303	55424	NA	NA	NA	NA	NA	NA
Genitourinary	Chronic cystitis	592.12	Chronic cystitis	0.391	0.055	2.792	0.35	185	55728	1	NA	NA	NA	NA	NA	NA	NA	NA	NA	NA	NA	NA	NA	0.391	0.055	2.792	0.35	185	55728	NA	NA	NA	NA	NA	NA
Digestive	Jaw disease NOS	526.9	Jaw disease NOS	1.724	0.548	5.424	0.35	133	55838	1	NA	NA	NA	NA	NA	NA	NA	NA	NA	NA	NA	NA	NA	1.724	0.548	5.424	0.35	133	55838	NA	NA	NA	NA	NA	NA
Circulatory system	Primary pulmonary hypertension	415.21	Primary pulmonary hypertension	0.516	0.128	2.079	0.35	256	55819	1	NA	NA	NA	NA	NA	NA	NA	NA	NA	NA	NA	NA	NA	0.516	0.128	2.079	0.35	256	55819	NA	NA	NA	NA	NA	NA
Genitourinary	Other disorders of urethra and urinary tract	597	Other disorders of urethra and urinary tract	0.517	0.129	2.079	0.35	269	55526	1	NA	NA	NA	NA	NA	NA	NA	NA	NA	NA	NA	NA	NA	0.517	0.129	2.079	0.35	269	55526	NA	NA	NA	NA	NA	NA
Circulatory system	Iatrogenic hypotension	458.2	Iatrogenic hypotension	0.584	0.187	1.821	0.35	346	55687	1	NA	NA	NA	NA	NA	NA	NA	NA	NA	NA	NA	NA	NA	0.584	0.187	1.821	0.35	346	55687	NA	NA	NA	NA	NA	NA
Genitourinary	Hypertrophy of female genital organs	623	Hypertrophy of female genital organs	0.628	0.235	1.68	0.35	502	55045	1	NA	NA	NA	NA	NA	NA	NA	NA	NA	NA	NA	NA	NA	0.628	0.235	1.68	0.35	502	55045	NA	NA	NA	NA	NA	NA
Infectious diseases	Dermatophytosis / Dermatomycosis	110	Dermatophytosis / Dermatomycosis	1.387	0.691	2.782	0.36	1846	91375	2	0.71	NA	NA	NA	NA	NA	NA	1.648	0.528	5.149	0.39	391	10639	NA	NA	NA	NA	NA	NA	1.25095	0.518952	3.01545	0.617941	1455	80736
Digestive	Gastroparesis	536.3	Gastroparesis	0.587	0.188	1.83	0.36	389	55225	1	NA	NA	NA	NA	NA	NA	NA	NA	NA	NA	NA	NA	NA	0.587	0.188	1.83	0.36	389	55225	NA	NA	NA	NA	NA	NA
Infectious diseases	Bacteremia	38.3	Bacteremia	1.387	0.688	2.797	0.36	411	55505	1	NA	NA	NA	NA	NA	NA	NA	NA	NA	NA	NA	NA	NA	1.387	0.688	2.797	0.36	411	55505	NA	NA	NA	NA	NA	NA
Genitourinary	Irregular menstrual cycle	626.13	Irregular menstrual cycle	0.758	0.419	1.374	0.36	1202	49980	1	NA	NA	NA	NA	NA	NA	NA	NA	NA	NA	NA	NA	NA	0.758	0.419	1.374	0.36	1202	49980	NA	NA	NA	NA	NA	NA
Genitourinary	Absent or infrequent menstruation	626.11	Absent or infrequent menstruation	0.709	0.336	1.495	0.37	1109	62471	2	0.09	NA	NA	NA	NA	NA	NA	2.011	0.492	8.213	0.33	207	10704	0.471	0.196	1.137	0.09	902	51767	NA	NA	NA	NA	NA	NA
Genitourinary	Disorders resulting from impaired renal function	588	Disorders resulting from impaired renal function	1.381	0.685	2.786	0.37	389	55564	1	NA	NA	NA	NA	NA	NA	NA	NA	NA	NA	NA	NA	NA	1.381	0.685	2.786	0.37	389	55564	NA	NA	NA	NA	NA	NA
Dermatologic	Circumscribed scleroderma	701.3	Circumscribed scleroderma	1.378	0.685	2.772	0.37	771	139194	2	0.97	NA	NA	NA	NA	NA	NA	NA	NA	NA	NA	NA	NA	1.39	0.619	3.12	0.42	322	55664	1.34197	0.333502	5.39992	0.678815	449	83530
Digestive	Disorders of tooth development	520	Disorders of tooth development	1.254	0.765	2.056	0.37	992	53616	1	NA	NA	NA	NA	NA	NA	NA	NA	NA	NA	NA	NA	NA	1.254	0.765	2.057	0.37	992	53616	NA	NA	NA	NA	NA	NA
Neurological	Nonspecific abnormal findings on radiological and other examination of skull and head	346.1	Nonspecific abnormal findings on radiological and other examination of skull and head	1.352	0.699	2.616	0.37	511	55308	1	NA	NA	NA	NA	NA	NA	NA	NA	NA	NA	NA	NA	NA	1.352	0.699	2.616	0.37	511	55308	NA	NA	NA	NA	NA	NA
Respiratory	Diseases of the larynx and vocal cords	473	Diseases of the larynx and vocal cords	1.195	0.805	1.775	0.38	2162	133482	2	0.33	NA	NA	NA	NA	NA	NA	NA	NA	NA	NA	NA	NA	1.096	0.712	1.687	0.68	1437	52223	1.87962	0.701462	5.0366	0.209525	725	81259
Dermatologic	Alopecia Areata	704.11	Alopecia Areata	0.643	0.24	1.72	0.38	491	55396	1	NA	NA	NA	NA	NA	NA	NA	NA	NA	NA	NA	NA	NA	0.643	0.24	1.72	0.38	491	55396	NA	NA	NA	NA	NA	NA
Neoplasms	Secondary malignant neoplasm of liver	198.4	Secondary malignant neoplasm of liver	1.322	0.709	2.463	0.38	2794	295063	2	0.87	1.366	0.65	2.869	0.41	2612	238989	NA	NA	NA	NA	NA	NA	1.223	0.39	3.837	0.73	182	56074	NA	NA	NA	NA	NA	NA
Circulatory system	Subdural hemorrhage	430.3	Subdural hemorrhage	1.883	0.458	7.739	0.38	64	56197	1	NA	NA	NA	NA	NA	NA	NA	NA	NA	NA	NA	NA	NA	1.883	0.458	7.739	0.38	64	56197	NA	NA	NA	NA	NA	NA
Mental disorders	Alcoholic liver damage	317.11	Alcoholic liver damage	1.486	0.612	3.606	0.38	250	55677	1	NA	NA	NA	NA	NA	NA	NA	NA	NA	NA	NA	NA	NA	1.486	0.612	3.606	0.38	250	55677	NA	NA	NA	NA	NA	NA
Digestive	Hemorrhage of rectum and anus	578.8	Hemorrhage of rectum and anus	1.172	0.822	1.67	0.38	5905	378447	4	0.66	0.924	0.415	2.059	0.85	3804	232787	1.436	0.356	5.798	0.61	316	11026	1.105	0.702	1.739	0.67	1289	51387	2.00501	0.745867	5.38978	0.167953	496	83247
Digestive	Paralytic ileus	560.1	Paralytic ileus	0.537	0.134	2.161	0.38	259	55648	1	NA	NA	NA	NA	NA	NA	NA	NA	NA	NA	NA	NA	NA	0.537	0.134	2.161	0.38	259	55648	NA	NA	NA	NA	NA	NA
Genitourinary	Other symptoms involving urinary system	599.8	Other symptoms involving urinary system	0.767	0.423	1.391	0.38	1042	53880	1	NA	NA	NA	NA	NA	NA	NA	NA	NA	NA	NA	NA	NA	0.767	0.423	1.391	0.38	1042	53880	NA	NA	NA	NA	NA	NA
Digestive	Gingivitis	523.1	Gingivitis	0.874	0.645	1.184	0.38	6880	122754	2	0.74	NA	NA	NA	NA	NA	NA	NA	NA	NA	NA	NA	NA	0.851	0.604	1.199	0.36	2987	48654	0.962588	0.500009	1.85312	0.909162	3893	74100
Genitourinary	Other nonspecific findings on examination of urine	598.9	Other nonspecific findings on examination of urine	0.804	0.491	1.316	0.38	1443	52995	1	NA	NA	NA	NA	NA	NA	NA	NA	NA	NA	NA	NA	NA	0.804	0.491	1.316	0.38	1443	52995	NA	NA	NA	NA	NA	NA
Hematopoietic	Anemia in chronic kidney disease	285.21	Anemia in chronic kidney disease	1.363	0.676	2.75	0.39	382	55664	1	NA	NA	NA	NA	NA	NA	NA	NA	NA	NA	NA	NA	NA	1.363	0.676	2.75	0.39	382	55664	NA	NA	NA	NA	NA	NA
Neoplasms	Benign neoplasm of unspecified sites	229	Benign neoplasm of unspecified sites	0.545	0.135	2.19	0.39	272	55583	1	NA	NA	NA	NA	NA	NA	NA	NA	NA	NA	NA	NA	NA	0.545	0.135	2.19	0.39	272	55583	NA	NA	NA	NA	NA	NA
Circulatory system	Paroxysmal supraventricular tachycardia	427.11	Paroxysmal supraventricular tachycardia	1.27	0.734	2.199	0.39	971	138115	2	0.43	NA	NA	NA	NA	NA	NA	NA	NA	NA	NA	NA	NA	1.156	0.637	2.1	0.63	668	54965	2.123	0.52558	8.57555	0.290556	303	83150
Digestive	Other disorders of intestine	569	Other disorders of intestine	1.219	0.774	1.918	0.39	1326	137714	2	0.37	NA	NA	NA	NA	NA	NA	NA	NA	NA	NA	NA	NA	1.136	0.703	1.834	0.6	1110	53667	2.22226	0.548523	9.00319	0.263279	216	84047
Digestive	Dental abrasion, erosion and attrition	521.2	Dental abrasion, erosion and attrition	1.206	0.784	1.855	0.39	2441	134540	2	0.18	NA	NA	NA	NA	NA	NA	NA	NA	NA	NA	NA	NA	1.002	0.602	1.668	0.99	1183	52410	1.91255	0.855791	4.27422	0.114013	1258	82130
Endocrine/metabolic	Hypocalcemia	275.51	Hypocalcemia	0.61	0.196	1.902	0.39	355	55484	1	NA	NA	NA	NA	NA	NA	NA	NA	NA	NA	NA	NA	NA	0.61	0.196	1.902	0.39	355	55484	NA	NA	NA	NA	NA	NA
Endocrine/metabolic	Hypoparathyroidism	252.2	Hypoparathyroidism	1.841	0.452	7.502	0.39	80	56123	1	NA	NA	NA	NA	NA	NA	NA	NA	NA	NA	NA	NA	NA	1.841	0.452	7.502	0.39	80	56123	NA	NA	NA	NA	NA	NA
Circulatory system	Coronary atherosclerosis	411.4	Coronary atherosclerosis	1.131	0.851	1.505	0.4	8999	364188	3	0.17	1.265	0.774	2.067	0.35	6038	233388	NA	NA	NA	NA	NA	NA	1.162	0.809	1.668	0.42	1739	50593	0.31456	0.0785039	1.26042	0.102436	1222	80207
Neurological	Other CNS infection and poliomyelitis	324	Other CNS infection and poliomyelitis	1.835	0.451	7.472	0.4	140	84412	1	NA	NA	NA	NA	NA	NA	NA	NA	NA	NA	NA	NA	NA	NA	NA	NA	NA	NA	NA	1.83485	0.450548	7.47236	0.396907	140	84412
Neurological	Migrain with aura	340.1	Migrain with aura	1.163	0.82	1.648	0.4	2991	132407	2	0.9	NA	NA	NA	NA	NA	NA	NA	NA	NA	NA	NA	NA	1.156	0.806	1.658	0.43	2103	51537	1.26893	0.316306	5.09063	0.736849	888	80870
Circulatory system	Aneurysm of other specified artery	442.8	Aneurysm of other specified artery	1.638	0.521	5.156	0.4	135	56074	1	NA	NA	NA	NA	NA	NA	NA	NA	NA	NA	NA	NA	NA	1.638	0.521	5.156	0.4	135	56074	NA	NA	NA	NA	NA	NA
Circulatory system	Cardiac pacemaker in situ	426.91	Cardiac pacemaker in situ	0.685	0.284	1.655	0.4	673	139224	2	0.8	NA	NA	NA	NA	NA	NA	NA	NA	NA	NA	NA	NA	0.623	0.199	1.949	0.42	268	55698	0.788525	0.195999	3.17232	0.737987	405	83526
Genitourinary	Abnormal Papanicolaou smear of cervix and cervical HPV	792	Abnormal Papanicolaou smear of cervix and cervical HPV	1.177	0.804	1.721	0.4	1893	45340	1	NA	NA	NA	NA	NA	NA	NA	NA	NA	NA	NA	NA	NA	1.177	0.804	1.721	0.4	1893	45340	NA	NA	NA	NA	NA	NA
Genitourinary	Cystitis and urethritis	592	Cystitis and urethritis	0.776	0.429	1.404	0.4	4304	71968	1	NA	NA	NA	NA	NA	NA	NA	NA	NA	NA	NA	NA	NA	NA	NA	NA	NA	NA	NA	0.776167	0.429033	1.40417	0.402188	4304	71968
Digestive	Gastrointestinal complications	569.2	Gastrointestinal complications	0.554	0.138	2.23	0.41	270	55641	1	NA	NA	NA	NA	NA	NA	NA	NA	NA	NA	NA	NA	NA	0.554	0.138	2.23	0.41	270	55641	NA	NA	NA	NA	NA	NA
Digestive	Other intestinal obstruction	560.4	Other intestinal obstruction	0.689	0.285	1.663	0.41	513	55061	1	NA	NA	NA	NA	NA	NA	NA	NA	NA	NA	NA	NA	NA	0.689	0.285	1.663	0.41	513	55061	NA	NA	NA	NA	NA	NA
Neurological	Sleep related leg cramps	327.72	Sleep related leg cramps	0.556	0.138	2.238	0.41	256	55744	1	NA	NA	NA	NA	NA	NA	NA	NA	NA	NA	NA	NA	NA	0.556	0.138	2.238	0.41	256	55744	NA	NA	NA	NA	NA	NA
Digestive	Dysphagia	532	Dysphagia	1.107	0.868	1.412	0.41	8866	281953	2	0.41	0.841	0.42	1.683	0.62	5175	234963	NA	NA	NA	NA	NA	NA	1.151	0.888	1.492	0.29	3691	46990	NA	NA	NA	NA	NA	NA
Endocrine/metabolic	Other disorders of metabolism	277	Other disorders of metabolism	1.268	0.718	2.238	0.41	1996	307317	3	0.05	2.407	0.999	5.799	0.05	1097	240445	2.075	0.514	8.385	0.31	239	11722	0.548	0.227	1.323	0.18	660	55150	NA	NA	NA	NA	NA	NA
Digestive	Ventral hernia	550.5	Ventral hernia	1.297	0.695	2.421	0.41	1010	137954	2	0.01	NA	NA	NA	NA	NA	NA	NA	NA	NA	NA	NA	NA	0.688	0.308	1.538	0.36	630	54810	3.38745	1.25846	9.11816	0.0157354	380	83144
Mental disorders	Dysthymic disorder	300.4	Dysthymic disorder	1.197	0.777	1.842	0.41	1499	57357	2	0.12	NA	NA	NA	NA	NA	NA	3.419	0.839	13.928	0.09	127	11269	1.073	0.682	1.688	0.76	1372	46088	NA	NA	NA	NA	NA	NA
Hematopoietic	Iron deficiency anemias	280	Iron deficiency anemias	1.186	0.787	1.786	0.41	9257	323371	3	0.24	1.344	0.846	2.134	0.21	7307	232254	1.194	0.383	3.721	0.76	649	10305	NA	NA	NA	NA	NA	NA	0.380409	0.0948983	1.52491	0.172457	1301	80812
Endocrine/metabolic	Other immunological findings	279.7	Other immunological findings	1.245	0.734	2.112	0.42	891	54760	1	NA	NA	NA	NA	NA	NA	NA	NA	NA	NA	NA	NA	NA	1.245	0.734	2.112	0.42	891	54760	NA	NA	NA	NA	NA	NA
Respiratory	Voice disturbance	473.4	Voice disturbance	1.207	0.766	1.9	0.42	1190	52914	1	NA	NA	NA	NA	NA	NA	NA	NA	NA	NA	NA	NA	NA	1.207	0.766	1.9	0.42	1190	52914	NA	NA	NA	NA	NA	NA
Neoplasms	Lipoma	214	Lipoma	1.195	0.777	1.837	0.42	2775	290531	2	0.21	1.947	0.809	4.687	0.14	1615	237751	NA	NA	NA	NA	NA	NA	1.024	0.625	1.678	0.93	1160	52780	NA	NA	NA	NA	NA	NA
Infectious diseases	E. coli	41.4	E. coli	1.332	0.665	2.667	0.42	2922	238281	1	NA	1.332	0.665	2.667	0.42	2922	238281	NA	NA	NA	NA	NA	NA	NA	NA	NA	NA	NA	NA	NA	NA	NA	NA	NA	NA
Infectious diseases	Postoperative infection	80	Postoperative infection	1.251	0.725	2.159	0.42	3423	372564	3	0.27	1.731	0.776	3.86	0.18	1996	238337	NA	NA	NA	NA	NA	NA	0.559	0.179	1.741	0.32	394	54644	1.40483	0.525077	3.75857	0.498428	1033	79583
Respiratory	Chronic sinusitis	475	Chronic sinusitis	0.856	0.586	1.251	0.42	2654	51928	2	0.46	NA	NA	NA	NA	NA	NA	1.421	0.353	5.718	0.62	356	10176	0.822	0.554	1.219	0.33	2298	41752	NA	NA	NA	NA	NA	NA
Hematopoietic	Other hemoglobinopathies	282.8	Other hemoglobinopathies	1.599	0.509	5.021	0.42	143	55885	1	NA	NA	NA	NA	NA	NA	NA	NA	NA	NA	NA	NA	NA	1.599	0.509	5.021	0.42	143	55885	NA	NA	NA	NA	NA	NA
Neurological	Meningitis	320	Meningitis	1.768	0.434	7.198	0.43	90	56014	1	NA	NA	NA	NA	NA	NA	NA	NA	NA	NA	NA	NA	NA	1.768	0.434	7.198	0.43	90	56014	NA	NA	NA	NA	NA	NA
Genitourinary	Other symptoms/disorders or the urinary system	599	Other symptoms/disorders or the urinary system	1.166	0.798	1.702	0.43	10238	314612	3	0.82	1.062	0.65	1.734	0.81	8079	226650	1.45	0.6	3.503	0.41	828	8390	NA	NA	NA	NA	NA	NA	1.25009	0.559205	2.79455	0.58655	1331	79572
Musculoskeletal	Osteoporosis	743.1	Osteoporosis	1.195	0.77	1.853	0.43	7836	233518	1	NA	1.195	0.77	1.853	0.43	7836	233518	NA	NA	NA	NA	NA	NA	NA	NA	NA	NA	NA	NA	NA	NA	NA	NA	NA	NA
Digestive	Diseases and other conditions of the tongue	529	Diseases and other conditions of the tongue	1.386	0.618	3.11	0.43	324	55410	1	NA	NA	NA	NA	NA	NA	NA	NA	NA	NA	NA	NA	NA	1.386	0.618	3.11	0.43	324	55410	NA	NA	NA	NA	NA	NA
Mental disorders	Conduct disorders	312	Conduct disorders	0.571	0.142	2.295	0.43	276	55126	1	NA	NA	NA	NA	NA	NA	NA	NA	NA	NA	NA	NA	NA	0.571	0.142	2.295	0.43	276	55126	NA	NA	NA	NA	NA	NA
Endocrine/metabolic	Nontoxic multinodular goiter	241.2	Nontoxic multinodular goiter	1.194	0.768	1.857	0.43	1797	147350	3	0.11	NA	NA	NA	NA	NA	NA	1.686	0.418	6.799	0.46	280	10999	0.927	0.557	1.542	0.77	1207	53430	3.3935	1.08206	10.6425	0.0361531	310	82921
Digestive	Dental caries	521.1	Dental caries	0.899	0.689	1.173	0.43	6981	358644	3	0.23	1.843	0.766	4.437	0.17	1720	239096	NA	NA	NA	NA	NA	NA	0.845	0.636	1.124	0.25	4112	38890	0.64741	0.161462	2.5959	0.539464	1149	80658
Neurological	Chronic pain	338.2	Chronic pain	1.081	0.89	1.312	0.43	7442	40962	1	NA	NA	NA	NA	NA	NA	NA	NA	NA	NA	NA	NA	NA	1.081	0.89	1.312	0.43	7442	40962	NA	NA	NA	NA	NA	NA
Circulatory system	Other cardiac conduction disorders	426.8	Other cardiac conduction disorders	0.634	0.203	1.979	0.43	345	55767	1	NA	NA	NA	NA	NA	NA	NA	NA	NA	NA	NA	NA	NA	0.634	0.203	1.979	0.43	345	55767	NA	NA	NA	NA	NA	NA
Neoplasms	Cancer of kidney and renal pelvis	189.1	Cancer of kidney and renal pelvis	1.581	0.502	4.974	0.43	134	55989	1	NA	NA	NA	NA	NA	NA	NA	NA	NA	NA	NA	NA	NA	1.581	0.502	4.974	0.43	134	55989	NA	NA	NA	NA	NA	NA
Neurological	Myopathy	359.2	Myopathy	1.484	0.551	3.995	0.43	205	55826	1	NA	NA	NA	NA	NA	NA	NA	NA	NA	NA	NA	NA	NA	1.484	0.551	3.995	0.43	205	55826	NA	NA	NA	NA	NA	NA
Hematopoietic	Primary thrombocytopenia	287.31	Primary thrombocytopenia	1.75	0.428	7.154	0.44	81	56130	1	NA	NA	NA	NA	NA	NA	NA	NA	NA	NA	NA	NA	NA	1.75	0.428	7.154	0.44	81	56130	NA	NA	NA	NA	NA	NA
Digestive	Disturbances in tooth eruption	520.2	Disturbances in tooth eruption	1.282	0.686	2.396	0.44	616	55135	1	NA	NA	NA	NA	NA	NA	NA	NA	NA	NA	NA	NA	NA	1.282	0.686	2.396	0.44	616	55135	NA	NA	NA	NA	NA	NA
Circulatory system	Intracranial hemorrhage	430	Intracranial hemorrhage	1.377	0.614	3.087	0.44	531	139707	2	0.39	NA	NA	NA	NA	NA	NA	NA	NA	NA	NA	NA	NA	0.969	0.309	3.031	0.96	210	55860	1.95973	0.625307	6.14183	0.248342	321	83847
Musculoskeletal	Spinal stenosis of lumbar region	720.1	Spinal stenosis of lumbar region	0.84	0.54	1.306	0.44	1732	52317	1	NA	NA	NA	NA	NA	NA	NA	NA	NA	NA	NA	NA	NA	0.84	0.54	1.306	0.44	1732	52317	NA	NA	NA	NA	NA	NA
Endocrine/metabolic	Hyperlipidemia	272.1	Hyperlipidemia	1.068	0.904	1.262	0.44	30465	316911	4	0.51	1.04	0.771	1.403	0.8	20034	216277	0.518	0.166	1.618	0.26	868	6779	1.138	0.917	1.412	0.24	5622	22985	0.878676	0.471996	1.63576	0.683333	3941	70870
Mental disorders	Posttraumatic stress disorder	300.9	Posttraumatic stress disorder	0.904	0.701	1.167	0.44	4958	32795	1	NA	NA	NA	NA	NA	NA	NA	NA	NA	NA	NA	NA	NA	0.904	0.701	1.167	0.44	4958	32795	NA	NA	NA	NA	NA	NA
Musculoskeletal	Pathological, developmental or recurrent dislocation	742.2	Pathological, developmental or recurrent dislocation	1.568	0.499	4.925	0.44	150	55822	1	NA	NA	NA	NA	NA	NA	NA	NA	NA	NA	NA	NA	NA	1.568	0.499	4.925	0.44	150	55822	NA	NA	NA	NA	NA	NA
Musculoskeletal	Other arthropathies	716	Other arthropathies	0.915	0.729	1.148	0.44	27594	351096	4	0.06	0.74	0.533	1.026	0.07	24291	213110	1.127	0.28	4.534	0.87	444	9893	1.028	0.737	1.436	0.87	2719	43949	4.76037	1.16496	19.4523	0.0298138	140	84144
Circulatory system	Cardiomyopathy	425	Cardiomyopathy	1.25	0.706	2.214	0.44	821	138716	2	0.24	NA	NA	NA	NA	NA	NA	NA	NA	NA	NA	NA	NA	1.072	0.573	2.005	0.83	613	54850	2.69416	0.664899	10.9167	0.165051	208	83866
Infectious diseases	Spirochetal infection	130	Spirochetal infection	1.31	0.652	2.634	0.45	1082	138129	2	1	NA	NA	NA	NA	NA	NA	NA	NA	NA	NA	NA	NA	1.311	0.541	3.177	0.55	293	55445	1.30854	0.420217	4.07474	0.642648	789	82684
Infectious diseases	Gram positive septicemia	38.2	Gram positive septicemia	1.557	0.495	4.9	0.45	137	56099	1	NA	NA	NA	NA	NA	NA	NA	NA	NA	NA	NA	NA	NA	1.557	0.495	4.9	0.45	137	56099	NA	NA	NA	NA	NA	NA
Digestive	Hemorrhage of gastrointestinal tract	578.9	Hemorrhage of gastrointestinal tract	1.155	0.795	1.676	0.45	6439	289859	2	0.7	1.257	0.713	2.215	0.43	5374	235978	NA	NA	NA	NA	NA	NA	1.082	0.66	1.774	0.75	1065	53881	NA	NA	NA	NA	NA	NA
Digestive	Ulceration of the lower GI tract	556	Ulceration of the lower GI tract	1.462	0.542	3.943	0.45	197	55851	1	NA	NA	NA	NA	NA	NA	NA	NA	NA	NA	NA	NA	NA	1.462	0.542	3.943	0.45	197	55851	NA	NA	NA	NA	NA	NA
Mental disorders	Other mental disorder	306	Other mental disorder	1.083	0.879	1.334	0.46	27741	334565	3	0.6	1.139	0.872	1.488	0.34	23092	216651	NA	NA	NA	NA	NA	NA	1.051	0.737	1.498	0.78	2320	43743	0.683508	0.256062	1.8245	0.447489	2329	74171
Mental disorders	Sexual and gender identity disorders	302	Sexual and gender identity disorders	1.254	0.691	2.275	0.46	699	54277	1	NA	NA	NA	NA	NA	NA	NA	NA	NA	NA	NA	NA	NA	1.254	0.691	2.275	0.46	699	54277	NA	NA	NA	NA	NA	NA
Mental disorders	Phobia	300.13	Phobia	0.652	0.209	2.032	0.46	357	55431	1	NA	NA	NA	NA	NA	NA	NA	NA	NA	NA	NA	NA	NA	0.652	0.209	2.032	0.46	357	55431	NA	NA	NA	NA	NA	NA
Respiratory	Respiratory insufficiency	509.2	Respiratory insufficiency	1.396	0.574	3.394	0.46	245	55873	1	NA	NA	NA	NA	NA	NA	NA	NA	NA	NA	NA	NA	NA	1.396	0.574	3.394	0.46	245	55873	NA	NA	NA	NA	NA	NA
Hematopoietic	Congenital coagulation defects	286.1	Congenital coagulation defects	1.69	0.416	6.867	0.46	94	56041	1	NA	NA	NA	NA	NA	NA	NA	NA	NA	NA	NA	NA	NA	1.69	0.416	6.867	0.46	94	56041	NA	NA	NA	NA	NA	NA
Genitourinary	Renal failure	585	Renal failure	1.162	0.778	1.735	0.46	8108	316457	2	0.92	1.176	0.74	1.868	0.49	7203	233994	NA	NA	NA	NA	NA	NA	NA	NA	NA	NA	NA	NA	1.11995	0.500483	2.50615	0.782812	905	82463
Genitourinary	Dysuria	599.3	Dysuria	1.122	0.824	1.527	0.47	3692	142433	3	0.68	NA	NA	NA	NA	NA	NA	1.521	0.63	3.674	0.35	752	9943	1.054	0.751	1.479	0.76	2491	49202	1.50921	0.374696	6.07884	0.562581	449	83288
Genitourinary	Inflammatory disease of cervix, vagina, and vulva	614.5	Inflammatory disease of cervix, vagina, and vulva	1.386	0.576	3.339	0.47	1968	77194	1	NA	NA	NA	NA	NA	NA	NA	NA	NA	NA	NA	NA	NA	NA	NA	NA	NA	NA	NA	1.38637	0.575655	3.33885	0.466311	1968	77194
Musculoskeletal	Other acquired deformities of limbs	736	Other acquired deformities of limbs	0.816	0.472	1.411	0.47	1136	52607	1	NA	NA	NA	NA	NA	NA	NA	NA	NA	NA	NA	NA	NA	0.816	0.472	1.411	0.47	1136	52607	NA	NA	NA	NA	NA	NA
Dermatologic	Symptoms affecting skin	687	Symptoms affecting skin	1.207	0.726	2.006	0.47	4468	73493	1	NA	NA	NA	NA	NA	NA	NA	NA	NA	NA	NA	NA	NA	NA	NA	NA	NA	NA	NA	1.20697	0.726282	2.00582	0.467908	4468	73493
Mental disorders	Transient alteration of awareness	292.5	Transient alteration of awareness	1.318	0.624	2.785	0.47	405	55412	1	NA	NA	NA	NA	NA	NA	NA	NA	NA	NA	NA	NA	NA	1.318	0.624	2.785	0.47	405	55412	NA	NA	NA	NA	NA	NA
Neoplasms	Skin cancer	172	Skin cancer	1.159	0.776	1.731	0.47	9098	311898	2	0.73	1.108	0.688	1.783	0.67	7878	230891	NA	NA	NA	NA	NA	NA	NA	NA	NA	NA	NA	NA	1.29485	0.614969	2.72637	0.496393	1220	81007
Circulatory system	Intracerebral hemorrhage	430.2	Intracerebral hemorrhage	1.671	0.413	6.762	0.47	223	84265	1	NA	NA	NA	NA	NA	NA	NA	NA	NA	NA	NA	NA	NA	NA	NA	NA	NA	NA	NA	1.67113	0.412982	6.76222	0.47153	223	84265
Neurological	Inflammatory and toxic neuropathy	357	Inflammatory and toxic neuropathy	1.147	0.789	1.667	0.47	2444	148929	3	0.18	NA	NA	NA	NA	NA	NA	0.73	0.182	2.93	0.66	628	11119	1.051	0.696	1.587	0.81	1589	54029	3.07404	0.976829	9.67386	0.0548724	227	83781
Endocrine/metabolic	Type 1 diabetes with neurological manifestations	250.14	Type 1 diabetes with neurological manifestations	1.438	0.534	3.875	0.47	197	55888	1	NA	NA	NA	NA	NA	NA	NA	NA	NA	NA	NA	NA	NA	1.438	0.534	3.875	0.47	197	55888	NA	NA	NA	NA	NA	NA
Endocrine/metabolic	Acidosis	276.41	Acidosis	0.804	0.443	1.459	0.47	984	54620	1	NA	NA	NA	NA	NA	NA	NA	NA	NA	NA	NA	NA	NA	0.804	0.443	1.459	0.47	984	54620	NA	NA	NA	NA	NA	NA
Neurological	Myoclonus	333.2	Myoclonus	1.516	0.483	4.763	0.48	150	55899	1	NA	NA	NA	NA	NA	NA	NA	NA	NA	NA	NA	NA	NA	1.516	0.483	4.763	0.48	150	55899	NA	NA	NA	NA	NA	NA
Dermatologic	Disorder of skin and subcutaneous tissue NOS	689	Disorder of skin and subcutaneous tissue NOS	1.427	0.533	3.821	0.48	702	9819	1	NA	NA	NA	NA	NA	NA	NA	1.427	0.533	3.821	0.48	702	9819	NA	NA	NA	NA	NA	NA	NA	NA	NA	NA	NA	NA
Neoplasms	Neoplasm of uncertain behavior	199	Neoplasm of uncertain behavior	1.144	0.787	1.663	0.48	2468	132782	2	0.52	NA	NA	NA	NA	NA	NA	NA	NA	NA	NA	NA	NA	1.184	0.804	1.746	0.39	1635	51982	0.734516	0.183036	2.94759	0.663412	833	80800
Musculoskeletal	Other disorders of soft tissues	729	Other disorders of soft tissues	1.144	0.787	1.662	0.48	1801	51867	1	NA	NA	NA	NA	NA	NA	NA	NA	NA	NA	NA	NA	NA	1.144	0.787	1.662	0.48	1801	51867	NA	NA	NA	NA	NA	NA
Endocrine/metabolic	Secondary hypothyroidism	244.1	Secondary hypothyroidism	1.239	0.682	2.249	0.48	659	54518	1	NA	NA	NA	NA	NA	NA	NA	NA	NA	NA	NA	NA	NA	1.239	0.682	2.249	0.48	659	54518	NA	NA	NA	NA	NA	NA
Endocrine/metabolic	Other endocrine disorders	259	Other endocrine disorders	1.424	0.529	3.831	0.48	221	55668	1	NA	NA	NA	NA	NA	NA	NA	NA	NA	NA	NA	NA	NA	1.424	0.529	3.831	0.48	221	55668	NA	NA	NA	NA	NA	NA
Dermatologic	Scar conditions and fibrosis of skin	701.2	Scar conditions and fibrosis of skin	1.181	0.741	1.881	0.48	1436	63903	2	0.82	NA	NA	NA	NA	NA	NA	1.372	0.341	5.517	0.66	383	10815	1.159	0.707	1.899	0.56	1053	53088	NA	NA	NA	NA	NA	NA
Genitourinary	Nephritis and nephropathy with pathological lesion	580.32	Nephritis and nephropathy with pathological lesion	1.647	0.404	6.705	0.49	87	55967	1	NA	NA	NA	NA	NA	NA	NA	NA	NA	NA	NA	NA	NA	1.647	0.404	6.705	0.49	87	55967	NA	NA	NA	NA	NA	NA
Dermatologic	Hyperhidrosis	705.8	Hyperhidrosis	1.263	0.654	2.441	0.49	805	66194	2	0.06	NA	NA	NA	NA	NA	NA	3.1	0.987	9.74	0.05	230	11484	0.811	0.362	1.813	0.61	575	54710	NA	NA	NA	NA	NA	NA
Mental disorders	Anxiety disorder	300.1	Anxiety disorder	1.063	0.895	1.262	0.49	21419	338888	4	0.94	0.953	0.6	1.513	0.84	10432	230396	0.987	0.442	2.204	0.97	1380	7326	1.095	0.902	1.329	0.36	6964	24939	0.91435	0.342631	2.44005	0.858098	2643	76227
Circulatory system	Myocardial infarction	411.2	Myocardial infarction	1.144	0.783	1.671	0.49	5262	373930	3	0.23	1.522	0.883	2.625	0.13	3917	236664	NA	NA	NA	NA	NA	NA	0.768	0.423	1.392	0.38	926	54029	1.41207	0.451851	4.41284	0.552828	419	83237
Digestive	Constipation	563	Constipation	0.911	0.7	1.186	0.49	4680	40863	1	NA	NA	NA	NA	NA	NA	NA	NA	NA	NA	NA	NA	NA	0.911	0.7	1.186	0.49	4680	40863	NA	NA	NA	NA	NA	NA
Musculoskeletal	Spinal enthesopathy	715.3	Spinal enthesopathy	1.638	0.403	6.654	0.49	97	56129	1	NA	NA	NA	NA	NA	NA	NA	NA	NA	NA	NA	NA	NA	1.638	0.403	6.654	0.49	97	56129	NA	NA	NA	NA	NA	NA
Dermatologic	Disturbance of skin sensation	687.4	Disturbance of skin sensation	1.089	0.854	1.388	0.49	5136	50317	2	0.88	NA	NA	NA	NA	NA	NA	1.186	0.381	3.694	0.77	746	9583	1.084	0.845	1.39	0.53	4390	40734	NA	NA	NA	NA	NA	NA
Infectious diseases	Dermatophytosis	110.1	Dermatophytosis	0.909	0.692	1.195	0.5	5426	134577	3	0.26	NA	NA	NA	NA	NA	NA	1.838	0.588	5.743	0.3	364	10778	0.827	0.614	1.114	0.21	3783	42591	1.36333	0.56534	3.28769	0.490143	1279	81208
Digestive	Atrophic gastritis	535.2	Atrophic gastritis	1.202	0.708	2.038	0.5	893	54415	1	NA	NA	NA	NA	NA	NA	NA	NA	NA	NA	NA	NA	NA	1.202	0.708	2.038	0.5	893	54415	NA	NA	NA	NA	NA	NA
Genitourinary	Frequency of urination and polyuria	599.5	Frequency of urination and polyuria	1.122	0.803	1.567	0.5	2681	132336	2	0.92	NA	NA	NA	NA	NA	NA	NA	NA	NA	NA	NA	NA	1.117	0.792	1.576	0.53	2254	49379	1.20212	0.29846	4.84182	0.795657	427	82957
Digestive	Acute and subacute necrosis of liver	573.4	Acute and subacute necrosis of liver	1.616	0.397	6.575	0.5	94	56116	1	NA	NA	NA	NA	NA	NA	NA	NA	NA	NA	NA	NA	NA	1.616	0.397	6.575	0.5	94	56116	NA	NA	NA	NA	NA	NA
Digestive	Chronic periodontitis	523.32	Chronic periodontitis	0.891	0.635	1.249	0.5	6004	123559	2	0.93	NA	NA	NA	NA	NA	NA	NA	NA	NA	NA	NA	NA	0.882	0.59	1.32	0.54	2095	51595	0.911338	0.489515	1.69665	0.769687	3909	71964
Circulatory system	Other specified cardiac dysrhythmias	427.3	Other specified cardiac dysrhythmias	1.119	0.805	1.555	0.5	3092	143620	3	0.27	NA	NA	NA	NA	NA	NA	2.245	0.837	6.025	0.11	500	10562	0.985	0.682	1.422	0.94	2106	49836	1.51508	0.484818	4.7347	0.474828	486	83222
Circulatory system	Abnormal heart sounds	396	Abnormal heart sounds	0.841	0.505	1.399	0.5	1561	135581	2	0.27	NA	NA	NA	NA	NA	NA	NA	NA	NA	NA	NA	NA	0.751	0.435	1.298	0.31	1220	52437	1.74637	0.432741	7.04768	0.433478	341	83144
Genitourinary	Abnormal findings on examination of urine	598	Abnormal findings on examination of urine	0.85	0.527	1.371	0.5	1455	52858	1	NA	NA	NA	NA	NA	NA	NA	NA	NA	NA	NA	NA	NA	0.85	0.527	1.371	0.5	1455	52858	NA	NA	NA	NA	NA	NA
Endocrine/metabolic	Mixed hyperlipidemia	272.13	Mixed hyperlipidemia	1.08	0.862	1.352	0.5	5288	45439	1	NA	NA	NA	NA	NA	NA	NA	NA	NA	NA	NA	NA	NA	1.08	0.862	1.352	0.5	5288	45439	NA	NA	NA	NA	NA	NA
Respiratory	Wheezing	512.1	Wheezing	1.177	0.728	1.901	0.51	1072	53573	1	NA	NA	NA	NA	NA	NA	NA	NA	NA	NA	NA	NA	NA	1.177	0.728	1.901	0.51	1072	53573	NA	NA	NA	NA	NA	NA
Neoplasms	Hemangioma of skin and subcutaneous tissue	228.1	Hemangioma of skin and subcutaneous tissue	0.801	0.415	1.545	0.51	819	54930	1	NA	NA	NA	NA	NA	NA	NA	NA	NA	NA	NA	NA	NA	0.801	0.415	1.545	0.51	819	54930	NA	NA	NA	NA	NA	NA
Dermatologic	Seborrheic dermatitis	690.1	Seborrheic dermatitis	1.211	0.686	2.138	0.51	3140	88579	2	0.61	NA	NA	NA	NA	NA	NA	1.693	0.42	6.834	0.46	255	11393	NA	NA	NA	NA	NA	NA	1.13308	0.608329	2.11048	0.693801	2885	77186
Circulatory system	Hypertensive chronic kidney disease	401.22	Hypertensive chronic kidney disease	1.161	0.745	1.809	0.51	1112	54114	1	NA	NA	NA	NA	NA	NA	NA	NA	NA	NA	NA	NA	NA	1.161	0.745	1.809	0.51	1112	54114	NA	NA	NA	NA	NA	NA
Circulatory system	Phlebitis and thrombophlebitis	451	Phlebitis and thrombophlebitis	0.626	0.156	2.512	0.51	1038	80644	1	NA	NA	NA	NA	NA	NA	NA	NA	NA	NA	NA	NA	NA	NA	NA	NA	NA	NA	NA	0.626424	0.156206	2.51211	0.509213	1038	80644
Endocrine/metabolic	Hypothyroidism NOS	244.4	Hypothyroidism NOS	1.084	0.853	1.376	0.51	18200	354450	4	0.83	1.008	0.686	1.482	0.97	13858	222990	1.51	0.564	4.045	0.41	620	9156	1.057	0.745	1.499	0.76	2169	44025	1.35853	0.608178	3.03463	0.454929	1553	78279
Respiratory	Epistaxis or throat hemorrhage	477	Epistaxis or throat hemorrhage	1.212	0.684	2.145	0.51	747	54162	1	NA	NA	NA	NA	NA	NA	NA	NA	NA	NA	NA	NA	NA	1.212	0.684	2.145	0.51	747	54162	NA	NA	NA	NA	NA	NA
Genitourinary	Other abnormality of urination	599.9	Other abnormality of urination	1.134	0.78	1.647	0.51	1859	51834	1	NA	NA	NA	NA	NA	NA	NA	NA	NA	NA	NA	NA	NA	1.134	0.78	1.647	0.51	1859	51834	NA	NA	NA	NA	NA	NA
Endocrine/metabolic	Fluid overload	276.6	Fluid overload	1.286	0.607	2.725	0.51	343	55632	1	NA	NA	NA	NA	NA	NA	NA	NA	NA	NA	NA	NA	NA	1.286	0.607	2.725	0.51	343	55632	NA	NA	NA	NA	NA	NA
Musculoskeletal	Bursitis	726.3	Bursitis	1.155	0.751	1.778	0.51	1935	134773	2	0.44	NA	NA	NA	NA	NA	NA	NA	NA	NA	NA	NA	NA	1.078	0.677	1.717	0.75	1250	52596	1.74461	0.559624	5.43874	0.337392	685	82177
Digestive	Umbilical hernia	550.4	Umbilical hernia	0.745	0.308	1.797	0.51	513	55030	1	NA	NA	NA	NA	NA	NA	NA	NA	NA	NA	NA	NA	NA	0.745	0.308	1.797	0.51	513	55030	NA	NA	NA	NA	NA	NA
Endocrine/metabolic	Other abnormal glucose	250.42	Other abnormal glucose	1.111	0.81	1.525	0.51	2830	132977	2	0.13	NA	NA	NA	NA	NA	NA	NA	NA	NA	NA	NA	NA	1.051	0.759	1.454	0.76	2657	48818	3.1669	0.77832	12.8858	0.107409	173	84159
Circulatory system	First degree AV block	426.21	First degree AV block	1.344	0.553	3.267	0.51	247	55757	1	NA	NA	NA	NA	NA	NA	NA	NA	NA	NA	NA	NA	NA	1.344	0.553	3.267	0.51	247	55757	NA	NA	NA	NA	NA	NA
Dermatologic	Abnormal granulation tissue	701.5	Abnormal granulation tissue	1.462	0.465	4.593	0.52	155	55857	1	NA	NA	NA	NA	NA	NA	NA	NA	NA	NA	NA	NA	NA	1.462	0.465	4.593	0.52	155	55857	NA	NA	NA	NA	NA	NA
Dermatologic	Dyshidrosis	705.1	Dyshidrosis	0.631	0.157	2.54	0.52	248	55442	1	NA	NA	NA	NA	NA	NA	NA	NA	NA	NA	NA	NA	NA	0.631	0.157	2.54	0.52	248	55442	NA	NA	NA	NA	NA	NA
Circulatory system	Other forms of chronic heart disease	414	Other forms of chronic heart disease	1.244	0.643	2.408	0.52	485	54103	1	NA	NA	NA	NA	NA	NA	NA	NA	NA	NA	NA	NA	NA	1.244	0.643	2.408	0.52	485	54103	NA	NA	NA	NA	NA	NA
Endocrine/metabolic	Thyroiditis	245	Thyroiditis	1.259	0.627	2.53	0.52	742	66275	2	0.08	NA	NA	NA	NA	NA	NA	2.788	0.89	8.737	0.08	249	11394	0.784	0.325	1.894	0.59	493	54881	NA	NA	NA	NA	NA	NA
Endocrine/metabolic	Type 1 diabetes	250.1	Type 1 diabetes	0.794	0.396	1.596	0.52	699	53914	1	NA	NA	NA	NA	NA	NA	NA	NA	NA	NA	NA	NA	NA	0.794	0.396	1.596	0.52	699	53914	NA	NA	NA	NA	NA	NA
Neurological	Convulsions	345.3	Convulsions	1.216	0.67	2.208	0.52	672	53218	1	NA	NA	NA	NA	NA	NA	NA	NA	NA	NA	NA	NA	NA	1.216	0.67	2.208	0.52	672	53218	NA	NA	NA	NA	NA	NA
Digestive	Other biliary tract disease	575	Other biliary tract disease	0.852	0.52	1.395	0.52	1405	53103	1	NA	NA	NA	NA	NA	NA	NA	NA	NA	NA	NA	NA	NA	0.852	0.52	1.395	0.52	1405	53103	NA	NA	NA	NA	NA	NA
Neoplasms	Cancer of other lymphoid, histiocytic tissue	202	Cancer of other lymphoid, histiocytic tissue	1.449	0.461	4.553	0.53	159	56164	1	NA	NA	NA	NA	NA	NA	NA	NA	NA	NA	NA	NA	NA	1.449	0.461	4.554	0.53	159	56164	NA	NA	NA	NA	NA	NA
Mental disorders	Vascular dementia	290.16	Vascular dementia	1.335	0.546	3.265	0.53	205	56014	1	NA	NA	NA	NA	NA	NA	NA	NA	NA	NA	NA	NA	NA	1.335	0.546	3.265	0.53	205	56014	NA	NA	NA	NA	NA	NA
Hematopoietic	Pancytopenia	284.1	Pancytopenia	1.331	0.548	3.232	0.53	265	55855	1	NA	NA	NA	NA	NA	NA	NA	NA	NA	NA	NA	NA	NA	1.331	0.548	3.232	0.53	265	55855	NA	NA	NA	NA	NA	NA
Neurological	Nonspecific abnormal results of function study of brain and central nervous system	346.2	Nonspecific abnormal results of function study of brain and central nervous system	0.639	0.159	2.573	0.53	244	55753	1	NA	NA	NA	NA	NA	NA	NA	NA	NA	NA	NA	NA	NA	0.639	0.159	2.573	0.53	244	55753	NA	NA	NA	NA	NA	NA
Circulatory system	Hypertensive heart and/or renal disease	401.2	Hypertensive heart and/or renal disease	1.371	0.511	3.68	0.53	510	83253	1	NA	NA	NA	NA	NA	NA	NA	NA	NA	NA	NA	NA	NA	NA	NA	NA	NA	NA	NA	1.37112	0.510817	3.68031	0.530967	510	83253
Digestive	Acute periodontitis	523.31	Acute periodontitis	0.875	0.575	1.331	0.53	5491	120550	2	0.28	NA	NA	NA	NA	NA	NA	NA	NA	NA	NA	NA	NA	0.678	0.364	1.264	0.22	1089	50649	1.08044	0.612483	1.90592	0.789355	4402	69901
Musculoskeletal	Other symptoms referable to back	724.8	Other symptoms referable to back	1.131	0.768	1.666	0.53	1806	52853	1	NA	NA	NA	NA	NA	NA	NA	NA	NA	NA	NA	NA	NA	1.131	0.768	1.666	0.53	1806	52853	NA	NA	NA	NA	NA	NA
Circulatory system	Nonrheumatic aortic valve disorders	395.2	Nonrheumatic aortic valve disorders	1.183	0.696	2.01	0.53	1156	137553	2	0.34	NA	NA	NA	NA	NA	NA	NA	NA	NA	NA	NA	NA	1.316	0.742	2.334	0.35	570	54933	0.633478	0.157678	2.54502	0.519953	586	82620
Respiratory	Acute tonsillitis	474.1	Acute tonsillitis	0.697	0.224	2.174	0.53	367	54781	1	NA	NA	NA	NA	NA	NA	NA	NA	NA	NA	NA	NA	NA	0.697	0.224	2.174	0.53	367	54781	NA	NA	NA	NA	NA	NA
Hematopoietic	Anemia of chronic disease	285.2	Anemia of chronic disease	1.164	0.72	1.881	0.54	1011	54509	1	NA	NA	NA	NA	NA	NA	NA	NA	NA	NA	NA	NA	NA	1.164	0.72	1.881	0.54	1011	54509	NA	NA	NA	NA	NA	NA
Musculoskeletal	Osteoarthrosis involving more than one site, but not specified as generalized	740.3	Osteoarthrosis involving more than one site, but not specified as generalized	0.644	0.16	2.597	0.54	208	54943	1	NA	NA	NA	NA	NA	NA	NA	NA	NA	NA	NA	NA	NA	0.644	0.16	2.597	0.54	208	54943	NA	NA	NA	NA	NA	NA
Endocrine/metabolic	Nonspecific abnormal results of other endocrine function study	259.1	Nonspecific abnormal results of other endocrine function study	1.556	0.383	6.32	0.54	96	56156	1	NA	NA	NA	NA	NA	NA	NA	NA	NA	NA	NA	NA	NA	1.556	0.383	6.32	0.54	96	56156	NA	NA	NA	NA	NA	NA
Genitourinary	Disorders of uterus, NEC	619.2	Disorders of uterus, NEC	1.162	0.72	1.874	0.54	3059	287462	2	0.52	1.482	0.616	3.566	0.38	2177	237324	NA	NA	NA	NA	NA	NA	1.049	0.593	1.854	0.87	882	50138	NA	NA	NA	NA	NA	NA
Circulatory system	Heart failure NOS	428.2	Heart failure NOS	0.83	0.459	1.502	0.54	3544	377680	3	0.81	0.953	0.428	2.124	0.91	2766	238617	NA	NA	NA	NA	NA	NA	0.564	0.14	2.274	0.42	216	55810	0.814315	0.261337	2.53736	0.723167	562	83253
Circulatory system	Congestive heart failure; nonhypertensive	428	Congestive heart failure; nonhypertensive	1.144	0.744	1.758	0.54	5091	318809	2	0.83	1.083	0.563	2.084	0.81	3627	237639	NA	NA	NA	NA	NA	NA	NA	NA	NA	NA	NA	NA	1.19232	0.674301	2.10829	0.545272	1464	81170
Mental disorders	Develomental delays and disorders	315	Develomental delays and disorders	1.263	0.598	2.669	0.54	441	55336	1	NA	NA	NA	NA	NA	NA	NA	NA	NA	NA	NA	NA	NA	1.263	0.598	2.669	0.54	441	55336	NA	NA	NA	NA	NA	NA
Musculoskeletal	Osteoporosis, osteopenia and pathological fracture	743	Osteoporosis, osteopenia and pathological fracture	1.139	0.75	1.732	0.54	8542	316349	2	0.61	1.179	0.76	1.828	0.46	7942	233302	NA	NA	NA	NA	NA	NA	NA	NA	NA	NA	NA	NA	0.810078	0.201616	3.25482	0.766597	600	83047
Mental disorders	Dementias	290.1	Dementias	1.123	0.772	1.633	0.54	3847	377917	3	0.48	1.431	0.681	3.006	0.34	1941	239749	NA	NA	NA	NA	NA	NA	1.167	0.709	1.921	0.54	782	55059	0.707924	0.293562	1.70716	0.441827	1124	83109
Mental disorders	Schizophrenia	295.1	Schizophrenia	0.737	0.275	1.975	0.54	428	53705	1	NA	NA	NA	NA	NA	NA	NA	NA	NA	NA	NA	NA	NA	0.737	0.275	1.975	0.54	428	53705	NA	NA	NA	NA	NA	NA
Neoplasms	Myeloproliferative disease	200	Myeloproliferative disease	1.284	0.572	2.881	0.54	369	55954	1	NA	NA	NA	NA	NA	NA	NA	NA	NA	NA	NA	NA	NA	1.284	0.572	2.881	0.54	369	55954	NA	NA	NA	NA	NA	NA
Infectious diseases	Viral Enteritis	8.6	Viral Enteritis	1.24	0.616	2.497	0.55	505	54609	1	NA	NA	NA	NA	NA	NA	NA	NA	NA	NA	NA	NA	NA	1.24	0.616	2.497	0.55	505	54609	NA	NA	NA	NA	NA	NA
Digestive	Other diseases of the teeth and supporting structures	525	Other diseases of the teeth and supporting structures	0.911	0.672	1.235	0.55	4026	121362	2	0.66	NA	NA	NA	NA	NA	NA	NA	NA	NA	NA	NA	NA	0.925	0.677	1.263	0.62	3237	38823	0.672385	0.16755	2.69831	0.575573	789	82539
Musculoskeletal	Fasciitis	728.7	Fasciitis	1.092	0.821	1.452	0.55	3798	55540	2	0.000932	NA	NA	NA	NA	NA	NA	4.541	1.863	11.067	0.000871	286	11073	0.928	0.687	1.254	0.63	3512	44467	NA	NA	NA	NA	NA	NA
Neurological	Obstructive sleep apnea	327.32	Obstructive sleep apnea	0.938	0.763	1.154	0.55	7504	40339	1	NA	NA	NA	NA	NA	NA	NA	NA	NA	NA	NA	NA	NA	0.938	0.763	1.154	0.55	7504	40339	NA	NA	NA	NA	NA	NA
Circulatory system	Atrial fibrillation	427.21	Atrial fibrillation	1.12	0.775	1.619	0.55	2249	137047	2	0.79	NA	NA	NA	NA	NA	NA	NA	NA	NA	NA	NA	NA	1.152	0.754	1.76	0.51	1107	53638	1.02635	0.487476	2.16093	0.945404	1142	83409
Neurological	Sleep apnea	327.3	Sleep apnea	0.939	0.765	1.154	0.55	9406	113468	2	0.19	NA	NA	NA	NA	NA	NA	NA	NA	NA	NA	NA	NA	0.959	0.779	1.181	0.69	7186	36433	0.374063	0.093436	1.49753	0.164712	2220	77035
Endocrine/metabolic	Hyperpotassemia	276.13	Hyperpotassemia	0.827	0.443	1.544	0.55	825	54506	1	NA	NA	NA	NA	NA	NA	NA	NA	NA	NA	NA	NA	NA	0.827	0.443	1.544	0.55	825	54506	NA	NA	NA	NA	NA	NA
Neurological	Insomnia	327.4	Insomnia	1.064	0.868	1.304	0.55	6882	35793	1	NA	NA	NA	NA	NA	NA	NA	NA	NA	NA	NA	NA	NA	1.064	0.868	1.304	0.55	6882	35793	NA	NA	NA	NA	NA	NA
Neurological	Essential tremor	333.1	Essential tremor	1.188	0.671	2.101	0.55	919	138605	2	0.27	NA	NA	NA	NA	NA	NA	NA	NA	NA	NA	NA	NA	1.028	0.55	1.92	0.93	701	54656	2.44986	0.604614	9.92672	0.209427	218	83949
Musculoskeletal	Flat foot	735.1	Flat foot	1.129	0.754	1.69	0.55	1687	49917	1	NA	NA	NA	NA	NA	NA	NA	NA	NA	NA	NA	NA	NA	1.129	0.754	1.69	0.55	1687	49917	NA	NA	NA	NA	NA	NA
Genitourinary	Gross hematuria	593.1	Gross hematuria	1.207	0.646	2.257	0.56	618	55142	1	NA	NA	NA	NA	NA	NA	NA	NA	NA	NA	NA	NA	NA	1.207	0.646	2.257	0.56	618	55142	NA	NA	NA	NA	NA	NA
Musculoskeletal	Ankylosis of joint	741.1	Ankylosis of joint	1.523	0.375	6.19	0.56	96	56046	1	NA	NA	NA	NA	NA	NA	NA	NA	NA	NA	NA	NA	NA	1.523	0.375	6.19	0.56	96	56046	NA	NA	NA	NA	NA	NA
Circulatory system	Occlusion of cerebral arteries	433.2	Occlusion of cerebral arteries	1.121	0.766	1.64	0.56	4399	374526	3	0.29	1.143	0.513	2.548	0.74	2325	238870	NA	NA	NA	NA	NA	NA	1.248	0.792	1.966	0.34	1065	54143	0.387567	0.0966535	1.55409	0.180983	1009	81513
Neoplasms	Benign neoplasm of skin	216	Benign neoplasm of skin	0.919	0.693	1.218	0.56	7230	128878	3	0.35	NA	NA	NA	NA	NA	NA	1.418	0.587	3.423	0.44	841	8249	0.913	0.671	1.242	0.56	3428	45984	0.493135	0.158842	1.53097	0.221284	2961	74645
Hematopoietic	Lymphadenitis	289.4	Lymphadenitis	0.877	0.564	1.362	0.56	2147	61905	2	0.13	NA	NA	NA	NA	NA	NA	1.739	0.649	4.664	0.27	524	10225	0.739	0.451	1.209	0.23	1623	51680	NA	NA	NA	NA	NA	NA
Neoplasms	Screening for malignant Neoplasms of the skin	216.1	Screening for malignant Neoplasms of the skin	0.812	0.404	1.632	0.56	714	53341	1	NA	NA	NA	NA	NA	NA	NA	NA	NA	NA	NA	NA	NA	0.812	0.404	1.632	0.56	714	53341	NA	NA	NA	NA	NA	NA
Musculoskeletal	Disorders of muscle, ligament, and fascia	728	Disorders of muscle, ligament, and fascia	1.403	0.447	4.401	0.56	167	55667	1	NA	NA	NA	NA	NA	NA	NA	NA	NA	NA	NA	NA	NA	1.403	0.447	4.401	0.56	167	55667	NA	NA	NA	NA	NA	NA
Hematopoietic	Purpura and other hemorrhagic conditions	287	Purpura and other hemorrhagic conditions	1.163	0.697	1.939	0.56	899	54349	1	NA	NA	NA	NA	NA	NA	NA	NA	NA	NA	NA	NA	NA	1.163	0.697	1.939	0.56	899	54349	NA	NA	NA	NA	NA	NA
Digestive	Acute pancreatitis	577.1	Acute pancreatitis	1.244	0.589	2.626	0.57	612	138912	2	0.17	NA	NA	NA	NA	NA	NA	NA	NA	NA	NA	NA	NA	0.897	0.371	2.169	0.81	407	55055	2.83557	0.698454	11.5118	0.144858	205	83857
Neoplasms	Cancer of mouth	145	Cancer of mouth	1.507	0.37	6.137	0.57	88	56009	1	NA	NA	NA	NA	NA	NA	NA	NA	NA	NA	NA	NA	NA	1.507	0.37	6.138	0.57	88	56009	NA	NA	NA	NA	NA	NA
Digestive	Abnormal serum enzyme levels	573.9	Abnormal serum enzyme levels	0.841	0.464	1.523	0.57	1272	65290	2	0.58	NA	NA	NA	NA	NA	NA	1.206	0.299	4.858	0.79	402	11063	0.776	0.403	1.497	0.45	870	54227	NA	NA	NA	NA	NA	NA
Digestive	Other disorders of stomach and duodenum	537	Other disorders of stomach and duodenum	0.847	0.479	1.498	0.57	1019	54123	1	NA	NA	NA	NA	NA	NA	NA	NA	NA	NA	NA	NA	NA	0.847	0.479	1.498	0.57	1019	54123	NA	NA	NA	NA	NA	NA
Neoplasms	Benign neoplasm of bone and articular cartilage	213	Benign neoplasm of bone and articular cartilage	1.39	0.443	4.359	0.57	170	55851	1	NA	NA	NA	NA	NA	NA	NA	NA	NA	NA	NA	NA	NA	1.39	0.443	4.359	0.57	170	55851	NA	NA	NA	NA	NA	NA
Neurological	Migraine	340	Migraine	0.923	0.699	1.22	0.57	8787	350937	3	0.71	0.99	0.412	2.381	0.98	3214	237505	NA	NA	NA	NA	NA	NA	0.882	0.648	1.2	0.42	3663	37532	1.34492	0.503837	3.59006	0.554154	1910	75900
Neurological	Disturbances of sensation of smell and taste	350.6	Disturbances of sensation of smell and taste	1.327	0.494	3.57	0.57	236	55802	1	NA	NA	NA	NA	NA	NA	NA	NA	NA	NA	NA	NA	NA	1.327	0.494	3.57	0.57	236	55802	NA	NA	NA	NA	NA	NA
Circulatory system	Orthostatic hypotension	458.1	Orthostatic hypotension	1.135	0.73	1.764	0.57	2607	378472	3	0.64	1.599	0.664	3.851	0.29	1421	240193	NA	NA	NA	NA	NA	NA	0.975	0.564	1.688	0.93	923	54155	1.27096	0.314654	5.13372	0.736399	263	84124
Musculoskeletal	Synoviopathy	726.2	Synoviopathy	0.808	0.384	1.702	0.58	662	54680	1	NA	NA	NA	NA	NA	NA	NA	NA	NA	NA	NA	NA	NA	0.808	0.384	1.702	0.58	662	54680	NA	NA	NA	NA	NA	NA
Infectious diseases	Viral infection	79	Viral infection	0.88	0.56	1.382	0.58	2264	132918	2	0.09	NA	NA	NA	NA	NA	NA	NA	NA	NA	NA	NA	NA	0.741	0.453	1.213	0.23	1700	51049	2.19784	0.703968	6.86182	0.175206	564	81869
Digestive	Periapical abscess	522.5	Periapical abscess	0.856	0.495	1.48	0.58	1170	53356	1	NA	NA	NA	NA	NA	NA	NA	NA	NA	NA	NA	NA	NA	0.856	0.495	1.48	0.58	1170	53356	NA	NA	NA	NA	NA	NA
Endocrine/metabolic	Hyperglyceridemia	272.12	Hyperglyceridemia	0.779	0.322	1.88	0.58	483	53911	1	NA	NA	NA	NA	NA	NA	NA	NA	NA	NA	NA	NA	NA	0.779	0.322	1.88	0.58	483	53911	NA	NA	NA	NA	NA	NA
Endocrine/metabolic	Pituitary hyperfunction	253.1	Pituitary hyperfunction	1.379	0.44	4.323	0.58	179	55670	1	NA	NA	NA	NA	NA	NA	NA	NA	NA	NA	NA	NA	NA	1.379	0.44	4.323	0.58	179	55670	NA	NA	NA	NA	NA	NA
Genitourinary	End stage renal disease	585.32	End stage renal disease	1.318	0.489	3.551	0.59	203	55860	1	NA	NA	NA	NA	NA	NA	NA	NA	NA	NA	NA	NA	NA	1.318	0.489	3.551	0.59	203	55860	NA	NA	NA	NA	NA	NA
Circulatory system	Cerebral artery occlusion, with cerebral infarction	433.21	Cerebral artery occlusion, with cerebral infarction	1.128	0.732	1.737	0.59	2047	135866	2	0.12	NA	NA	NA	NA	NA	NA	NA	NA	NA	NA	NA	NA	1.264	0.802	1.991	0.31	1055	54233	0.390276	0.0973258	1.56501	0.184222	992	81633
Genitourinary	Vaginitis and vulvovaginitis	614.52	Vaginitis and vulvovaginitis	1.313	0.492	3.507	0.59	1692	78724	1	NA	NA	NA	NA	NA	NA	NA	NA	NA	NA	NA	NA	NA	NA	NA	NA	NA	NA	NA	1.3129	0.491551	3.50667	0.587046	1692	78724
Dermatologic	Sicca syndrome	709.2	Sicca syndrome	0.783	0.324	1.892	0.59	475	55211	1	NA	NA	NA	NA	NA	NA	NA	NA	NA	NA	NA	NA	NA	0.783	0.324	1.892	0.59	475	55211	NA	NA	NA	NA	NA	NA
Respiratory	Postnasal drip	475.9	Postnasal drip	0.801	0.358	1.79	0.59	561	55220	1	NA	NA	NA	NA	NA	NA	NA	NA	NA	NA	NA	NA	NA	0.801	0.358	1.79	0.59	561	55220	NA	NA	NA	NA	NA	NA
Neoplasms	Malignant neoplasm of ovary and other uterine adnexa	184.1	Malignant neoplasm of ovary and other uterine adnexa	1.369	0.436	4.299	0.59	158	55703	1	NA	NA	NA	NA	NA	NA	NA	NA	NA	NA	NA	NA	NA	1.369	0.436	4.299	0.59	158	55703	NA	NA	NA	NA	NA	NA
Musculoskeletal	Osteomyelitis, periostitis, and other infections involving bone	710	Osteomyelitis, periostitis, and other infections involving bone	1.248	0.556	2.8	0.59	336	55339	1	NA	NA	NA	NA	NA	NA	NA	NA	NA	NA	NA	NA	NA	1.248	0.556	2.8	0.59	336	55339	NA	NA	NA	NA	NA	NA
Musculoskeletal	Stiffness of joint	741.2	Stiffness of joint	1.161	0.671	2.009	0.59	860	54322	1	NA	NA	NA	NA	NA	NA	NA	NA	NA	NA	NA	NA	NA	1.161	0.671	2.009	0.59	860	54322	NA	NA	NA	NA	NA	NA
Neoplasms	Malignant neoplasm of head, face, and neck	195.3	Malignant neoplasm of head, face, and neck	1.468	0.359	5.993	0.59	85	56043	1	NA	NA	NA	NA	NA	NA	NA	NA	NA	NA	NA	NA	NA	1.468	0.359	5.993	0.59	85	56043	NA	NA	NA	NA	NA	NA
Digestive	Other disorders of biliary tract	575.8	Other disorders of biliary tract	1.244	0.554	2.79	0.6	362	55497	1	NA	NA	NA	NA	NA	NA	NA	NA	NA	NA	NA	NA	NA	1.244	0.554	2.79	0.6	362	55497	NA	NA	NA	NA	NA	NA
Neurological	Other and unspecified disorders of the nervous system	349	Other and unspecified disorders of the nervous system	0.789	0.327	1.906	0.6	465	55332	1	NA	NA	NA	NA	NA	NA	NA	NA	NA	NA	NA	NA	NA	0.789	0.327	1.906	0.6	465	55332	NA	NA	NA	NA	NA	NA
Musculoskeletal	Osteoarthritis; localized	740.1	Osteoarthritis; localized	0.91	0.64	1.295	0.6	15236	293357	2	0.49	0.824	0.525	1.293	0.4	11469	225756	NA	NA	NA	NA	NA	NA	NA	NA	NA	NA	NA	NA	1.06548	0.603948	1.8797	0.826671	3767	67601
Neoplasms	Benign neoplasm of other endocrine glands and related structures	227	Benign neoplasm of other endocrine glands and related structures	0.807	0.361	1.805	0.6	553	54773	1	NA	NA	NA	NA	NA	NA	NA	NA	NA	NA	NA	NA	NA	0.807	0.361	1.805	0.6	553	54773	NA	NA	NA	NA	NA	NA
Neurological	Epilepsy, recurrent seizures, convulsions	345	Epilepsy, recurrent seizures, convulsions	1.14	0.695	1.868	0.6	1052	52229	1	NA	NA	NA	NA	NA	NA	NA	NA	NA	NA	NA	NA	NA	1.14	0.695	1.868	0.6	1052	52229	NA	NA	NA	NA	NA	NA
Genitourinary	Microscopic hematuria	593.2	Microscopic hematuria	1.11	0.747	1.648	0.61	1662	52759	1	NA	NA	NA	NA	NA	NA	NA	NA	NA	NA	NA	NA	NA	1.11	0.747	1.648	0.61	1662	52759	NA	NA	NA	NA	NA	NA
Dermatologic	Acquired acanthosis nigricans	701.6	Acquired acanthosis nigricans	1.444	0.356	5.863	0.61	105	56025	1	NA	NA	NA	NA	NA	NA	NA	NA	NA	NA	NA	NA	NA	1.444	0.356	5.863	0.61	105	56025	NA	NA	NA	NA	NA	NA
Respiratory	Symptoms involving Respiratory system and other chest symptoms	519.9	Symptoms involving Respiratory system and other chest symptoms	1.178	0.631	2.199	0.61	965	137798	2	0.35	NA	NA	NA	NA	NA	NA	NA	NA	NA	NA	NA	NA	1.016	0.505	2.043	0.96	590	54255	2.12201	0.5264	8.55417	0.290156	375	83543
Genitourinary	Inflammatory diseases of female pelvic organs	614	Inflammatory diseases of female pelvic organs	1.258	0.523	3.029	0.61	2191	74467	1	NA	NA	NA	NA	NA	NA	NA	NA	NA	NA	NA	NA	NA	NA	NA	NA	NA	NA	NA	1.2581	0.52255	3.02904	0.608526	2191	74467
Dermatologic	Erythematosquamous dermatosis	690	Erythematosquamous dermatosis	1.16	0.657	2.047	0.61	3328	87806	2	0.56	NA	NA	NA	NA	NA	NA	1.691	0.419	6.823	0.46	255	11371	NA	NA	NA	NA	NA	NA	1.07617	0.577844	2.00426	0.817022	3073	76435
Digestive	Inguinal hernia	550.1	Inguinal hernia	0.695	0.172	2.804	0.61	198	55671	1	NA	NA	NA	NA	NA	NA	NA	NA	NA	NA	NA	NA	NA	0.695	0.172	2.804	0.61	198	55671	NA	NA	NA	NA	NA	NA
Dermatologic	Cellulitis and abscess of fingers/toes	681.1	Cellulitis and abscess of fingers/toes	0.696	0.174	2.793	0.61	938	81846	1	NA	NA	NA	NA	NA	NA	NA	NA	NA	NA	NA	NA	NA	NA	NA	NA	NA	NA	NA	0.696387	0.173611	2.79335	0.60966	938	81846
Mental disorders	Alteration of consciousness	291.8	Alteration of consciousness	1.177	0.63	2.198	0.61	658	54498	1	NA	NA	NA	NA	NA	NA	NA	NA	NA	NA	NA	NA	NA	1.177	0.63	2.199	0.61	658	54498	NA	NA	NA	NA	NA	NA
Neoplasms	Benign neoplasm of lip, oral cavity, and pharynx	210	Benign neoplasm of lip, oral cavity, and pharynx	1.233	0.55	2.766	0.61	366	55473	1	NA	NA	NA	NA	NA	NA	NA	NA	NA	NA	NA	NA	NA	1.233	0.55	2.766	0.61	366	55473	NA	NA	NA	NA	NA	NA
Respiratory	Other dyspnea	512.9	Other dyspnea	0.946	0.764	1.172	0.61	6610	41309	1	NA	NA	NA	NA	NA	NA	NA	NA	NA	NA	NA	NA	NA	0.946	0.764	1.172	0.61	6610	41309	NA	NA	NA	NA	NA	NA
Digestive	Incisional hernia	550.6	Incisional hernia	1.256	0.518	3.045	0.61	285	55475	1	NA	NA	NA	NA	NA	NA	NA	NA	NA	NA	NA	NA	NA	1.256	0.518	3.045	0.61	285	55475	NA	NA	NA	NA	NA	NA
Neurological	Parasomnia	327.5	Parasomnia	0.864	0.489	1.528	0.62	1063	53377	1	NA	NA	NA	NA	NA	NA	NA	NA	NA	NA	NA	NA	NA	0.864	0.489	1.528	0.62	1063	53377	NA	NA	NA	NA	NA	NA
Digestive	Diseases of the salivary glands	527	Diseases of the salivary glands	1.1	0.757	1.598	0.62	1948	52929	1	NA	NA	NA	NA	NA	NA	NA	NA	NA	NA	NA	NA	NA	1.1	0.757	1.598	0.62	1948	52929	NA	NA	NA	NA	NA	NA
Digestive	Hereditary disturbances in tooth structure	520.1	Hereditary disturbances in tooth structure	1.228	0.548	2.754	0.62	381	55079	1	NA	NA	NA	NA	NA	NA	NA	NA	NA	NA	NA	NA	NA	1.228	0.548	2.754	0.62	381	55079	NA	NA	NA	NA	NA	NA
Musculoskeletal	Other disorders of cervical region	723	Other disorders of cervical region	0.838	0.417	1.683	0.62	738	54404	1	NA	NA	NA	NA	NA	NA	NA	NA	NA	NA	NA	NA	NA	0.838	0.417	1.683	0.62	738	54404	NA	NA	NA	NA	NA	NA
Infectious diseases	Lyme disease	130.1	Lyme disease	1.331	0.427	4.144	0.62	778	82724	1	NA	NA	NA	NA	NA	NA	NA	NA	NA	NA	NA	NA	NA	NA	NA	NA	NA	NA	NA	1.33066	0.427295	4.14385	0.622086	778	82724
Digestive	Peritoneal or intestinal adhesions	560.3	Peritoneal or intestinal adhesions	1.422	0.35	5.774	0.62	102	56072	1	NA	NA	NA	NA	NA	NA	NA	NA	NA	NA	NA	NA	NA	1.422	0.35	5.774	0.62	102	56072	NA	NA	NA	NA	NA	NA
Digestive	Noninfectious gastroenteritis	558	Noninfectious gastroenteritis	0.919	0.652	1.294	0.63	8281	289084	3	0.67	1.116	0.633	1.967	0.7	5990	229957	1.017	0.253	4.087	0.98	505	10362	0.803	0.511	1.263	0.34	1786	48765	NA	NA	NA	NA	NA	NA
Endocrine/metabolic	Gouty arthropathy	274.11	Gouty arthropathy	0.711	0.176	2.868	0.63	195	55826	1	NA	NA	NA	NA	NA	NA	NA	NA	NA	NA	NA	NA	NA	0.711	0.176	2.869	0.63	195	55826	NA	NA	NA	NA	NA	NA
Musculoskeletal	Other allied disorders of spine	721.8	Other allied disorders of spine	1.199	0.568	2.532	0.63	454	55413	1	NA	NA	NA	NA	NA	NA	NA	NA	NA	NA	NA	NA	NA	1.199	0.568	2.532	0.63	454	55413	NA	NA	NA	NA	NA	NA
Neurological	Sleep related movement disorders	327.7	Sleep related movement disorders	0.92	0.653	1.297	0.63	2798	50754	1	NA	NA	NA	NA	NA	NA	NA	NA	NA	NA	NA	NA	NA	0.92	0.653	1.297	0.63	2798	50754	NA	NA	NA	NA	NA	NA
Neurological	Other headache syndromes	339	Other headache syndromes	1.052	0.854	1.295	0.64	11725	272188	3	0.41	1.475	0.837	2.6	0.18	4780	234223	0.768	0.247	2.389	0.65	874	7754	1.008	0.803	1.266	0.94	6071	30211	NA	NA	NA	NA	NA	NA
Musculoskeletal	Unspecified osteomyelitis	710.19	Unspecified osteomyelitis	1.266	0.47	3.409	0.64	218	55743	1	NA	NA	NA	NA	NA	NA	NA	NA	NA	NA	NA	NA	NA	1.266	0.47	3.409	0.64	218	55743	NA	NA	NA	NA	NA	NA
Neurological	Organic or persistent insomnia	327.41	Organic or persistent insomnia	0.868	0.479	1.573	0.64	963	54201	1	NA	NA	NA	NA	NA	NA	NA	NA	NA	NA	NA	NA	NA	0.868	0.479	1.573	0.64	963	54201	NA	NA	NA	NA	NA	NA
Endocrine/metabolic	Morbid obesity	278.11	Morbid obesity	1.077	0.788	1.471	0.64	3774	126115	2	0.45	NA	NA	NA	NA	NA	NA	NA	NA	NA	NA	NA	NA	1.041	0.752	1.44	0.81	2788	45394	1.639	0.526898	5.09838	0.393474	986	80721
Neoplasms	Melanomas of skin	172.11	Melanomas of skin	0.718	0.178	2.896	0.64	197	55690	1	NA	NA	NA	NA	NA	NA	NA	NA	NA	NA	NA	NA	NA	0.718	0.178	2.896	0.64	197	55690	NA	NA	NA	NA	NA	NA
Endocrine/metabolic	Hypercholesterolemia	272.11	Hypercholesterolemia	1.057	0.837	1.335	0.64	23671	337406	3	0.78	1.085	0.802	1.469	0.6	18680	218101	NA	NA	NA	NA	NA	NA	1.104	0.71	1.718	0.66	1349	47064	0.848583	0.440785	1.63366	0.623218	3642	72241
Musculoskeletal	Curvature of spine	737	Curvature of spine	1.124	0.686	1.843	0.64	1031	53356	1	NA	NA	NA	NA	NA	NA	NA	NA	NA	NA	NA	NA	NA	1.124	0.686	1.843	0.64	1031	53356	NA	NA	NA	NA	NA	NA
Circulatory system	Nonrheumatic mitral valve disorders	395.1	Nonrheumatic mitral valve disorders	0.883	0.522	1.495	0.64	3172	292422	2	0.85	0.943	0.392	2.269	0.9	2453	238837	NA	NA	NA	NA	NA	NA	0.851	0.441	1.643	0.63	719	53585	NA	NA	NA	NA	NA	NA
Neoplasms	Malignant neoplasm of ovary	184.11	Malignant neoplasm of ovary	1.392	0.343	5.65	0.64	105	55893	1	NA	NA	NA	NA	NA	NA	NA	NA	NA	NA	NA	NA	NA	1.392	0.343	5.65	0.64	105	55893	NA	NA	NA	NA	NA	NA
Neurological	Other paralytic syndromes	344	Other paralytic syndromes	0.766	0.245	2.39	0.65	298	55191	1	NA	NA	NA	NA	NA	NA	NA	NA	NA	NA	NA	NA	NA	0.766	0.245	2.391	0.65	298	55191	NA	NA	NA	NA	NA	NA
Musculoskeletal	Rupture of tendon, nontraumatic	727.6	Rupture of tendon, nontraumatic	1.112	0.707	1.748	0.65	3683	128235	2	0.66	NA	NA	NA	NA	NA	NA	NA	NA	NA	NA	NA	NA	1.203	0.68	2.129	0.53	747	54300	0.972946	0.462981	2.04463	0.942297	2936	73935
Neurological	Peripheral autonomic neuropathy	337.1	Peripheral autonomic neuropathy	1.106	0.718	1.702	0.65	1412	54220	1	NA	NA	NA	NA	NA	NA	NA	NA	NA	NA	NA	NA	NA	1.106	0.718	1.702	0.65	1412	54220	NA	NA	NA	NA	NA	NA
Musculoskeletal	Ganglion and cyst of synovium, tendon, and bursa	727.4	Ganglion and cyst of synovium, tendon, and bursa	1.108	0.713	1.723	0.65	1985	133997	2	0.89	NA	NA	NA	NA	NA	NA	NA	NA	NA	NA	NA	NA	1.096	0.688	1.746	0.7	1240	52468	1.22121	0.304199	4.90253	0.778097	745	81529
Endocrine/metabolic	Disorders of phosphorus metabolism	275.53	Disorders of phosphorus metabolism	1.206	0.538	2.707	0.65	361	55609	1	NA	NA	NA	NA	NA	NA	NA	NA	NA	NA	NA	NA	NA	1.206	0.538	2.707	0.65	361	55609	NA	NA	NA	NA	NA	NA
Respiratory	Postinflammatory pulmonary fibrosis	502	Postinflammatory pulmonary fibrosis	1.206	0.537	2.71	0.65	324	55426	1	NA	NA	NA	NA	NA	NA	NA	NA	NA	NA	NA	NA	NA	1.206	0.537	2.71	0.65	324	55426	NA	NA	NA	NA	NA	NA
Musculoskeletal	Osteopenia or other disorder of bone and cartilage	743.9	Osteopenia or other disorder of bone and cartilage	0.903	0.581	1.404	0.65	1568	47654	1	NA	NA	NA	NA	NA	NA	NA	NA	NA	NA	NA	NA	NA	0.903	0.581	1.404	0.65	1568	47654	NA	NA	NA	NA	NA	NA
Circulatory system	Pulmonary embolism and infarction, acute	415.11	Pulmonary embolism and infarction, acute	1.164	0.602	2.252	0.65	547	54967	1	NA	NA	NA	NA	NA	NA	NA	NA	NA	NA	NA	NA	NA	1.164	0.602	2.252	0.65	547	54967	NA	NA	NA	NA	NA	NA
Genitourinary	Noninflammatory female genital disorders	619	Noninflammatory female genital disorders	1.063	0.815	1.387	0.65	8390	271618	2	1	1.064	0.531	2.129	0.86	4866	230305	NA	NA	NA	NA	NA	NA	1.063	0.797	1.418	0.68	3524	41313	NA	NA	NA	NA	NA	NA
Circulatory system	Varicose veins of lower extremity	454.1	Varicose veins of lower extremity	1.097	0.733	1.641	0.65	5138	364154	3	0.85	0.883	0.367	2.123	0.78	3064	232845	NA	NA	NA	NA	NA	NA	1.138	0.683	1.896	0.62	984	52988	1.25782	0.469973	3.36639	0.647905	1090	78321
Digestive	Nonspecific abnormal findings in stool contents	579.8	Nonspecific abnormal findings in stool contents	0.872	0.481	1.581	0.65	940	53559	1	NA	NA	NA	NA	NA	NA	NA	NA	NA	NA	NA	NA	NA	0.872	0.481	1.581	0.65	940	53559	NA	NA	NA	NA	NA	NA
Dermatologic	Other specified diseases of sebaceous glands	706.8	Other specified diseases of sebaceous glands	1.086	0.757	1.558	0.65	2278	62321	2	0.44	NA	NA	NA	NA	NA	NA	1.664	0.532	5.202	0.38	408	10972	1.035	0.708	1.515	0.86	1870	51349	NA	NA	NA	NA	NA	NA
Digestive	Splenomegaly	579.2	Splenomegaly	0.728	0.181	2.934	0.66	196	55948	1	NA	NA	NA	NA	NA	NA	NA	NA	NA	NA	NA	NA	NA	0.728	0.181	2.934	0.66	196	55948	NA	NA	NA	NA	NA	NA
Circulatory system	Atherosclerosis of aorta	440.9	Atherosclerosis of aorta	1.222	0.503	2.972	0.66	259	55785	1	NA	NA	NA	NA	NA	NA	NA	NA	NA	NA	NA	NA	NA	1.222	0.503	2.972	0.66	259	55785	NA	NA	NA	NA	NA	NA
Mental disorders	Suicidal ideation or attempt	297	Suicidal ideation or attempt	0.918	0.628	1.342	0.66	2311	49200	1	NA	NA	NA	NA	NA	NA	NA	NA	NA	NA	NA	NA	NA	0.918	0.628	1.342	0.66	2311	49200	NA	NA	NA	NA	NA	NA
Musculoskeletal	Rheumatoid arthritis and other inflammatory polyarthropathies	714	Rheumatoid arthritis and other inflammatory polyarthropathies	0.898	0.557	1.45	0.66	1410	52175	1	NA	NA	NA	NA	NA	NA	NA	NA	NA	NA	NA	NA	NA	0.898	0.557	1.45	0.66	1410	52175	NA	NA	NA	NA	NA	NA
Neoplasms	Chemotherapy	197	Chemotherapy	1.083	0.757	1.551	0.66	11833	282507	2	0.62	1.133	0.759	1.691	0.54	11361	227403	NA	NA	NA	NA	NA	NA	0.904	0.404	2.024	0.81	472	55104	NA	NA	NA	NA	NA	NA
Neurological	Nerve plexus lesions	353.1	Nerve plexus lesions	1.288	0.411	4.035	0.66	186	55771	1	NA	NA	NA	NA	NA	NA	NA	NA	NA	NA	NA	NA	NA	1.288	0.411	4.035	0.66	186	55771	NA	NA	NA	NA	NA	NA
Digestive	Other symptoms involving abdomen and pelvis	579	Other symptoms involving abdomen and pelvis	0.882	0.499	1.559	0.67	1022	52702	1	NA	NA	NA	NA	NA	NA	NA	NA	NA	NA	NA	NA	NA	0.882	0.499	1.559	0.67	1022	52702	NA	NA	NA	NA	NA	NA
Endocrine/metabolic	Proteinuria	269	Proteinuria	0.85	0.403	1.791	0.67	605	54654	1	NA	NA	NA	NA	NA	NA	NA	NA	NA	NA	NA	NA	NA	0.85	0.403	1.791	0.67	605	54654	NA	NA	NA	NA	NA	NA
Neurological	Hereditary and idiopathic peripheral neuropathy	356	Hereditary and idiopathic peripheral neuropathy	1.092	0.729	1.634	0.67	1591	50546	1	NA	NA	NA	NA	NA	NA	NA	NA	NA	NA	NA	NA	NA	1.092	0.729	1.634	0.67	1591	50546	NA	NA	NA	NA	NA	NA
Mental disorders	Alcohol-related disorders	317	Alcohol-related disorders	0.874	0.47	1.626	0.67	6459	233964	1	NA	0.874	0.47	1.626	0.67	6459	233964	NA	NA	NA	NA	NA	NA	NA	NA	NA	NA	NA	NA	NA	NA	NA	NA	NA	NA
Genitourinary	Polyp of female genital organs	622	Polyp of female genital organs	1.144	0.615	2.129	0.67	6062	307782	2	0.12	0.769	0.345	1.712	0.52	5146	228530	NA	NA	NA	NA	NA	NA	NA	NA	NA	NA	NA	NA	2.08617	0.779427	5.58373	0.143229	916	79252
Endocrine/metabolic	Disorders of adrenal glands	255	Disorders of adrenal glands	0.84	0.376	1.88	0.67	536	55015	1	NA	NA	NA	NA	NA	NA	NA	NA	NA	NA	NA	NA	NA	0.84	0.376	1.88	0.67	536	55015	NA	NA	NA	NA	NA	NA
Endocrine/metabolic	Diabetic retinopathy	250.7	Diabetic retinopathy	1.103	0.701	1.736	0.67	1238	53322	1	NA	NA	NA	NA	NA	NA	NA	NA	NA	NA	NA	NA	NA	1.103	0.701	1.736	0.67	1238	53322	NA	NA	NA	NA	NA	NA
Musculoskeletal	Other acquired Musculoskeletal deformity	738	Other acquired Musculoskeletal deformity	0.915	0.606	1.381	0.67	1920	52943	1	NA	NA	NA	NA	NA	NA	NA	NA	NA	NA	NA	NA	NA	0.915	0.606	1.381	0.67	1920	52943	NA	NA	NA	NA	NA	NA
Digestive	Glossitis	529.1	Glossitis	1.349	0.333	5.469	0.67	111	56031	1	NA	NA	NA	NA	NA	NA	NA	NA	NA	NA	NA	NA	NA	1.349	0.333	5.469	0.67	111	56031	NA	NA	NA	NA	NA	NA
Dermatologic	Diseases of sebaceous glands	706	Diseases of sebaceous glands	1.172	0.557	2.468	0.68	2084	89011	2	0.3	NA	NA	NA	NA	NA	NA	1.506	0.624	3.639	0.36	708	9178	NA	NA	NA	NA	NA	NA	0.629737	0.157099	2.52432	0.513872	1376	79833
Digestive	Inflammatory conditions of jaw	526.5	Inflammatory conditions of jaw	0.745	0.185	3	0.68	202	55736	1	NA	NA	NA	NA	NA	NA	NA	NA	NA	NA	NA	NA	NA	0.745	0.185	3	0.68	202	55736	NA	NA	NA	NA	NA	NA
Neoplasms	Secondary malignancy of lymph nodes	198.1	Secondary malignancy of lymph nodes	0.887	0.502	1.565	0.68	4735	291565	2	0.85	0.848	0.404	1.78	0.66	4372	236007	NA	NA	NA	NA	NA	NA	0.945	0.391	2.288	0.9	363	55558	NA	NA	NA	NA	NA	NA
Digestive	Diverticulosis and diverticulitis	562	Diverticulosis and diverticulitis	1.064	0.792	1.431	0.68	21229	215272	1	NA	1.064	0.792	1.431	0.68	21229	215272	NA	NA	NA	NA	NA	NA	NA	NA	NA	NA	NA	NA	NA	NA	NA	NA	NA	NA
Digestive	Gastrointestinal hemorrhage	578	Gastrointestinal hemorrhage	1.084	0.737	1.594	0.68	11292	317199	3	0.92	1.046	0.658	1.661	0.85	9727	225725	1.349	0.432	4.215	0.61	508	9997	NA	NA	NA	NA	NA	NA	1.08263	0.448512	2.61326	0.859841	1057	81477
Endocrine/metabolic	Disorders of magnesium metabolism	275.3	Disorders of magnesium metabolism	0.892	0.516	1.542	0.68	1023	54398	1	NA	NA	NA	NA	NA	NA	NA	NA	NA	NA	NA	NA	NA	0.892	0.516	1.542	0.68	1023	54398	NA	NA	NA	NA	NA	NA
Digestive	Cellulitis and abscess of oral soft tissues	528.3	Cellulitis and abscess of oral soft tissues	1.227	0.457	3.298	0.68	250	55528	1	NA	NA	NA	NA	NA	NA	NA	NA	NA	NA	NA	NA	NA	1.227	0.457	3.298	0.68	250	55528	NA	NA	NA	NA	NA	NA
Hematopoietic	Aplastic anemia	284	Aplastic anemia	1.201	0.495	2.915	0.69	288	55757	1	NA	NA	NA	NA	NA	NA	NA	NA	NA	NA	NA	NA	NA	1.201	0.495	2.915	0.69	288	55757	NA	NA	NA	NA	NA	NA
Neoplasms	Manlignant and unknown Neoplasms of brain and nervous system	191	Manlignant and unknown Neoplasms of brain and nervous system	0.75	0.186	3.025	0.69	190	55804	1	NA	NA	NA	NA	NA	NA	NA	NA	NA	NA	NA	NA	NA	0.75	0.186	3.025	0.69	190	55804	NA	NA	NA	NA	NA	NA
Circulatory system	Other specified peripheral vascular diseases	443.8	Other specified peripheral vascular diseases	0.751	0.186	3.035	0.69	171	55995	1	NA	NA	NA	NA	NA	NA	NA	NA	NA	NA	NA	NA	NA	0.751	0.186	3.035	0.69	171	55995	NA	NA	NA	NA	NA	NA
Mental disorders	Acute reaction to stress	300.8	Acute reaction to stress	0.881	0.472	1.644	0.69	858	52667	1	NA	NA	NA	NA	NA	NA	NA	NA	NA	NA	NA	NA	NA	0.881	0.472	1.644	0.69	858	52667	NA	NA	NA	NA	NA	NA
Respiratory	Chronic tonsillitis and adenoiditis	474.2	Chronic tonsillitis and adenoiditis	1.177	0.525	2.637	0.69	408	55082	1	NA	NA	NA	NA	NA	NA	NA	NA	NA	NA	NA	NA	NA	1.177	0.525	2.637	0.69	408	55082	NA	NA	NA	NA	NA	NA
Musculoskeletal	Osteoporosis NOS	743.11	Osteoporosis NOS	0.943	0.701	1.269	0.7	9853	282810	2	0.15	1.195	0.77	1.853	0.43	7836	233518	NA	NA	NA	NA	NA	NA	0.773	0.517	1.156	0.21	2017	49292	NA	NA	NA	NA	NA	NA
Musculoskeletal	Spondylosis with myelopathy	721.2	Spondylosis with myelopathy	0.853	0.381	1.908	0.7	526	54788	1	NA	NA	NA	NA	NA	NA	NA	NA	NA	NA	NA	NA	NA	0.853	0.381	1.908	0.7	526	54788	NA	NA	NA	NA	NA	NA
Genitourinary	Mastodynia	613.5	Mastodynia	0.915	0.582	1.439	0.7	1608	50761	1	NA	NA	NA	NA	NA	NA	NA	NA	NA	NA	NA	NA	NA	0.915	0.582	1.439	0.7	1608	50761	NA	NA	NA	NA	NA	NA
Genitourinary	Chronic Kidney Disease, Stage IV	585.34	Chronic Kidney Disease, Stage IV	1.171	0.521	2.63	0.7	328	55692	1	NA	NA	NA	NA	NA	NA	NA	NA	NA	NA	NA	NA	NA	1.171	0.521	2.63	0.7	328	55692	NA	NA	NA	NA	NA	NA
Musculoskeletal	Other unspecified back disorders	724.9	Other unspecified back disorders	1.156	0.548	2.441	0.7	447	54560	1	NA	NA	NA	NA	NA	NA	NA	NA	NA	NA	NA	NA	NA	1.156	0.548	2.441	0.7	447	54560	NA	NA	NA	NA	NA	NA
Genitourinary	Prolapse of vaginal walls	618.1	Prolapse of vaginal walls	1.107	0.655	1.87	0.71	6513	311311	2	0.34	1.229	0.697	2.166	0.48	5392	232128	NA	NA	NA	NA	NA	NA	NA	NA	NA	NA	NA	NA	0.59045	0.147245	2.36769	0.457142	1121	79183
Genitourinary	Nephritis and nephropathy in diseases classified elsewhere	580.31	Nephritis and nephropathy in diseases classified elsewhere	1.31	0.323	5.315	0.71	108	55968	1	NA	NA	NA	NA	NA	NA	NA	NA	NA	NA	NA	NA	NA	1.31	0.323	5.316	0.71	108	55968	NA	NA	NA	NA	NA	NA
Endocrine/metabolic	Type 2 diabetes with neurological manifestations	250.24	Type 2 diabetes with neurological manifestations	1.072	0.747	1.538	0.71	2048	51930	1	NA	NA	NA	NA	NA	NA	NA	NA	NA	NA	NA	NA	NA	1.072	0.747	1.538	0.71	2048	51930	NA	NA	NA	NA	NA	NA
Circulatory system	Phlebitis and thrombophlebitis of lower extremities	451.2	Phlebitis and thrombophlebitis of lower extremities	0.766	0.191	3.076	0.71	836	81359	1	NA	NA	NA	NA	NA	NA	NA	NA	NA	NA	NA	NA	NA	NA	NA	NA	NA	NA	NA	0.766421	0.190973	3.07583	0.707501	836	81359
Digestive	Diseases of hard tissues of teeth	521	Diseases of hard tissues of teeth	0.953	0.742	1.225	0.71	8270	355400	3	0.16	1.816	0.755	4.372	0.18	1743	239060	NA	NA	NA	NA	NA	NA	0.843	0.636	1.118	0.24	4210	38335	1.34158	0.669151	2.68975	0.407683	2317	78005
Circulatory system	Other aneurysm	442	Other aneurysm	1.153	0.546	2.438	0.71	422	55288	1	NA	NA	NA	NA	NA	NA	NA	NA	NA	NA	NA	NA	NA	1.153	0.546	2.438	0.71	422	55288	NA	NA	NA	NA	NA	NA
Neurological	Other conditions of brain	348	Other conditions of brain	0.897	0.507	1.587	0.71	946	54572	1	NA	NA	NA	NA	NA	NA	NA	NA	NA	NA	NA	NA	NA	0.897	0.507	1.587	0.71	946	54572	NA	NA	NA	NA	NA	NA
Musculoskeletal	Pathologic fracture	743.2	Pathologic fracture	1.099	0.669	1.803	0.71	951	54730	1	NA	NA	NA	NA	NA	NA	NA	NA	NA	NA	NA	NA	NA	1.099	0.669	1.803	0.71	951	54730	NA	NA	NA	NA	NA	NA
Mental disorders	Delirium dementia and amnestic and other cognitive disorders	290	Delirium dementia and amnestic and other cognitive disorders	1.055	0.797	1.396	0.71	6399	374606	3	0.61	1.093	0.568	2.103	0.79	3337	238273	NA	NA	NA	NA	NA	NA	1.109	0.796	1.545	0.54	1921	53257	0.692391	0.287132	1.66963	0.413045	1141	83076
Dermatologic	Hidradenitis	705.3	Hidradenitis	1.182	0.488	2.86	0.71	341	55304	1	NA	NA	NA	NA	NA	NA	NA	NA	NA	NA	NA	NA	NA	1.182	0.488	2.86	0.71	341	55304	NA	NA	NA	NA	NA	NA
Endocrine/metabolic	Electrolyte imbalance	276.1	Electrolyte imbalance	0.956	0.756	1.211	0.71	11297	373458	4	0.19	1.43	0.888	2.302	0.14	5648	235672	0.5	0.125	2.004	0.33	837	9658	0.826	0.618	1.105	0.2	3944	45617	1.20271	0.498301	2.9029	0.681384	868	82511
Digestive	Reflux esophagitis	530.14	Reflux esophagitis	1.06	0.776	1.449	0.71	7129	285802	2	0.43	0.807	0.384	1.694	0.57	4916	233791	NA	NA	NA	NA	NA	NA	1.124	0.797	1.586	0.5	2213	52011	NA	NA	NA	NA	NA	NA
Endocrine/metabolic	Polycystic ovaries	256.4	Polycystic ovaries	1.179	0.487	2.853	0.72	365	54657	1	NA	NA	NA	NA	NA	NA	NA	NA	NA	NA	NA	NA	NA	1.179	0.487	2.853	0.72	365	54657	NA	NA	NA	NA	NA	NA
Hematopoietic	Megaloblastic anemia	281.1	Megaloblastic anemia	0.92	0.584	1.447	0.72	1817	65099	2	0.00167	NA	NA	NA	NA	NA	NA	8.081	1.936	33.722	0.00415	66	11828	0.721	0.447	1.163	0.18	1751	53271	NA	NA	NA	NA	NA	NA
Digestive	Cirrhosis of liver without mention of alcohol	571.51	Cirrhosis of liver without mention of alcohol	1.138	0.565	2.289	0.72	516	55302	1	NA	NA	NA	NA	NA	NA	NA	NA	NA	NA	NA	NA	NA	1.138	0.565	2.289	0.72	516	55302	NA	NA	NA	NA	NA	NA
Digestive	Temporomandibular joint disorder, unspecified	526.41	Temporomandibular joint disorder, unspecified	0.901	0.51	1.592	0.72	1055	52035	1	NA	NA	NA	NA	NA	NA	NA	NA	NA	NA	NA	NA	NA	0.901	0.51	1.592	0.72	1055	52035	NA	NA	NA	NA	NA	NA
Dermatologic	Rash and other nonspecific skin eruption	687.1	Rash and other nonspecific skin eruption	1.198	0.448	3.205	0.72	873	8769	1	NA	NA	NA	NA	NA	NA	NA	1.198	0.448	3.206	0.72	873	8769	NA	NA	NA	NA	NA	NA	NA	NA	NA	NA	NA	NA
Digestive	Disturbance of salivary secretion	527.7	Disturbance of salivary secretion	1.079	0.714	1.629	0.72	1618	53801	1	NA	NA	NA	NA	NA	NA	NA	NA	NA	NA	NA	NA	NA	1.079	0.714	1.629	0.72	1618	53801	NA	NA	NA	NA	NA	NA
Respiratory	Bronchiectasis	496.3	Bronchiectasis	1.174	0.488	2.826	0.72	2034	239361	1	NA	1.174	0.488	2.826	0.72	2034	239361	NA	NA	NA	NA	NA	NA	NA	NA	NA	NA	NA	NA	NA	NA	NA	NA	NA	NA
Musculoskeletal	Spondylosis without myelopathy	721.1	Spondylosis without myelopathy	1.044	0.823	1.325	0.72	5036	42981	1	NA	NA	NA	NA	NA	NA	NA	NA	NA	NA	NA	NA	NA	1.044	0.823	1.325	0.72	5036	42981	NA	NA	NA	NA	NA	NA
Circulatory system	Cardiac complications, not elsewhere classified	429.9	Cardiac complications, not elsewhere classified	1.291	0.317	5.247	0.72	112	56052	1	NA	NA	NA	NA	NA	NA	NA	NA	NA	NA	NA	NA	NA	1.291	0.317	5.248	0.72	112	56052	NA	NA	NA	NA	NA	NA
Mental disorders	Attention deficit hyperactivity disorder	313.1	Attention deficit hyperactivity disorder	1.113	0.614	2.016	0.72	1293	137114	2	0.04	NA	NA	NA	NA	NA	NA	NA	NA	NA	NA	NA	NA	0.827	0.429	1.595	0.57	889	53250	4.21044	1.04808	16.9146	0.0427494	404	83864
Musculoskeletal	Pathologic fracture of vertebrae	743.21	Pathologic fracture of vertebrae	0.778	0.192	3.146	0.72	160	55963	1	NA	NA	NA	NA	NA	NA	NA	NA	NA	NA	NA	NA	NA	0.778	0.192	3.146	0.72	160	55963	NA	NA	NA	NA	NA	NA
Genitourinary	Uterine/Uterovaginal prolapse	618.2	Uterine/Uterovaginal prolapse	0.867	0.389	1.932	0.73	3793	234826	1	NA	0.867	0.389	1.932	0.73	3793	234826	NA	NA	NA	NA	NA	NA	NA	NA	NA	NA	NA	NA	NA	NA	NA	NA	NA	NA
Digestive	Gingival and periodontal diseases	523	Gingival and periodontal diseases	0.958	0.752	1.221	0.73	11937	96297	2	0.71	NA	NA	NA	NA	NA	NA	NA	NA	NA	NA	NA	NA	0.986	0.741	1.311	0.92	3624	40717	0.888331	0.559084	1.41147	0.616225	8313	55580
Infectious diseases	Dermatomycoses	110.2	Dermatomycoses	0.819	0.262	2.555	0.73	303	54998	1	NA	NA	NA	NA	NA	NA	NA	NA	NA	NA	NA	NA	NA	0.819	0.262	2.555	0.73	303	54998	NA	NA	NA	NA	NA	NA
Hematopoietic	Hypercoagulable state	286.8	Hypercoagulable state	1.19	0.443	3.197	0.73	261	55598	1	NA	NA	NA	NA	NA	NA	NA	NA	NA	NA	NA	NA	NA	1.19	0.443	3.197	0.73	261	55598	NA	NA	NA	NA	NA	NA
Circulatory system	Acute pulmonary heart disease	415.1	Acute pulmonary heart disease	1.123	0.58	2.171	0.73	562	54935	1	NA	NA	NA	NA	NA	NA	NA	NA	NA	NA	NA	NA	NA	1.123	0.58	2.171	0.73	562	54935	NA	NA	NA	NA	NA	NA
Mental disorders	Alcoholism	317.1	Alcoholism	0.937	0.646	1.36	0.73	6841	284433	2	0.89	0.975	0.507	1.876	0.94	5237	235903	NA	NA	NA	NA	NA	NA	0.92	0.585	1.447	0.72	1604	48530	NA	NA	NA	NA	NA	NA
Circulatory system	Cardiac pacemaker/device in situ	426.9	Cardiac pacemaker/device in situ	0.786	0.195	3.162	0.73	410	83503	1	NA	NA	NA	NA	NA	NA	NA	NA	NA	NA	NA	NA	NA	NA	NA	NA	NA	NA	NA	0.785991	0.195372	3.16207	0.734567	410	83503
Digestive	Personal history of diseases of Digestive system	564.9	Personal history of diseases of Digestive system	1.051	0.787	1.404	0.74	19327	339778	3	0.23	1.273	0.859	1.885	0.23	10715	227783	NA	NA	NA	NA	NA	NA	0.542	0.203	1.451	0.22	547	55215	0.926709	0.575485	1.49229	0.754181	8065	56780
Neurological	Hypersomnia	327.1	Hypersomnia	0.921	0.571	1.486	0.74	1456	53485	1	NA	NA	NA	NA	NA	NA	NA	NA	NA	NA	NA	NA	NA	0.921	0.571	1.486	0.74	1456	53485	NA	NA	NA	NA	NA	NA
Endocrine/metabolic	Hypothyroidism	244	Hypothyroidism	1.058	0.763	1.467	0.74	16802	308424	3	0.77	1.042	0.719	1.51	0.83	14502	222050	1.428	0.533	3.821	0.48	651	9030	NA	NA	NA	NA	NA	NA	0.870567	0.325858	2.32582	0.782195	1649	77344
Circulatory system	Cerebrovascular disease	433	Cerebrovascular disease	1.045	0.806	1.353	0.74	10161	372375	4	0.96	0.985	0.559	1.736	0.96	5518	234825	1.32	0.327	5.324	0.7	357	10376	1.079	0.78	1.494	0.65	2488	49198	0.911682	0.433376	1.91788	0.807473	1798	77976
Endocrine/metabolic	Crystal arthropathies	274.2	Crystal arthropathies	1.181	0.438	3.184	0.74	213	55897	1	NA	NA	NA	NA	NA	NA	NA	NA	NA	NA	NA	NA	NA	1.181	0.438	3.184	0.74	213	55897	NA	NA	NA	NA	NA	NA
Infectious diseases	Bacterial enteritis	8.5	Bacterial enteritis	1.1	0.622	1.945	0.74	1110	137938	2	0.77	NA	NA	NA	NA	NA	NA	NA	NA	NA	NA	NA	NA	1.058	0.566	1.977	0.86	701	54950	1.33334	0.330869	5.37309	0.685795	409	82988
Mental disorders	Depression	296.2	Depression	1.143	0.512	2.555	0.74	3168	79893	2	0.07	NA	NA	NA	NA	NA	NA	2.431	0.776	7.614	0.13	277	8889	NA	NA	NA	NA	NA	NA	0.543974	0.175213	1.68884	0.292183	2891	71004
Dermatologic	Keloid scar	701.4	Keloid scar	0.891	0.444	1.789	0.75	689	54618	1	NA	NA	NA	NA	NA	NA	NA	NA	NA	NA	NA	NA	NA	0.891	0.444	1.789	0.75	689	54618	NA	NA	NA	NA	NA	NA
Infectious diseases	Candidiasis	112	Candidiasis	1.053	0.771	1.438	0.75	5738	378965	4	0.59	1.327	0.595	2.959	0.49	2253	239071	0.978	0.243	3.928	0.97	490	10825	0.943	0.654	1.361	0.75	2406	46494	2.00383	0.641889	6.25553	0.231433	589	82575
Circulatory system	Nonspecific chest pain	418	Nonspecific chest pain	0.969	0.798	1.175	0.75	17697	252643	2	0.87	0.937	0.597	1.47	0.78	11254	220958	NA	NA	NA	NA	NA	NA	0.976	0.788	1.209	0.82	6443	31685	NA	NA	NA	NA	NA	NA
Circulatory system	Noninfectious disorders of lymphatic channels	450	Noninfectious disorders of lymphatic channels	0.891	0.444	1.791	0.75	641	54920	1	NA	NA	NA	NA	NA	NA	NA	NA	NA	NA	NA	NA	NA	0.891	0.444	1.791	0.75	641	54920	NA	NA	NA	NA	NA	NA
Infectious diseases	Protozoan infection	131	Protozoan infection	0.851	0.317	2.281	0.75	366	54227	1	NA	NA	NA	NA	NA	NA	NA	NA	NA	NA	NA	NA	NA	0.851	0.317	2.281	0.75	366	54227	NA	NA	NA	NA	NA	NA
Circulatory system	Cerebral atherosclerosis	433.12	Cerebral atherosclerosis	1.205	0.383	3.789	0.75	156	56056	1	NA	NA	NA	NA	NA	NA	NA	NA	NA	NA	NA	NA	NA	1.205	0.383	3.789	0.75	156	56056	NA	NA	NA	NA	NA	NA
Circulatory system	Paroxysmal tachycardia, unspecified	427.1	Paroxysmal tachycardia, unspecified	1.084	0.661	1.776	0.75	1477	136608	2	0.28	NA	NA	NA	NA	NA	NA	NA	NA	NA	NA	NA	NA	0.951	0.55	1.645	0.86	961	54289	1.90552	0.609998	5.95247	0.267247	516	82319
Endocrine/metabolic	Disorders of bilirubin excretion	277.4	Disorders of bilirubin excretion	1.205	0.384	3.776	0.75	190	55978	1	NA	NA	NA	NA	NA	NA	NA	NA	NA	NA	NA	NA	NA	1.205	0.384	3.777	0.75	190	55978	NA	NA	NA	NA	NA	NA
Pregnancy complications	Hypertension complicating pregnancy, childbirth, and the puerperium	642	Hypertension complicating pregnancy, childbirth, and the puerperium	0.797	0.198	3.21	0.75	232	55620	1	NA	NA	NA	NA	NA	NA	NA	NA	NA	NA	NA	NA	NA	0.797	0.198	3.21	0.75	232	55620	NA	NA	NA	NA	NA	NA
Endocrine/metabolic	Paraproteinemia	270.32	Paraproteinemia	0.798	0.197	3.222	0.75	170	55994	1	NA	NA	NA	NA	NA	NA	NA	NA	NA	NA	NA	NA	NA	0.798	0.197	3.222	0.75	170	55994	NA	NA	NA	NA	NA	NA
Mental disorders	Impulse control disorder	312.3	Impulse control disorder	0.799	0.198	3.218	0.75	195	55411	1	NA	NA	NA	NA	NA	NA	NA	NA	NA	NA	NA	NA	NA	0.799	0.198	3.218	0.75	195	55411	NA	NA	NA	NA	NA	NA
Circulatory system	Right bundle branch block	426.31	Right bundle branch block	0.832	0.266	2.602	0.75	246	55764	1	NA	NA	NA	NA	NA	NA	NA	NA	NA	NA	NA	NA	NA	0.832	0.266	2.602	0.75	246	55764	NA	NA	NA	NA	NA	NA
Infectious diseases	Candidiasis of skin and nails	112.3	Candidiasis of skin and nails	1.138	0.508	2.552	0.75	375	55450	1	NA	NA	NA	NA	NA	NA	NA	NA	NA	NA	NA	NA	NA	1.138	0.508	2.552	0.75	375	55450	NA	NA	NA	NA	NA	NA
Circulatory system	Late effects of cerebrovascular disease	433.8	Late effects of cerebrovascular disease	0.909	0.501	1.649	0.75	798	54474	1	NA	NA	NA	NA	NA	NA	NA	NA	NA	NA	NA	NA	NA	0.909	0.501	1.649	0.75	798	54474	NA	NA	NA	NA	NA	NA
Circulatory system	Cardiomegaly	416	Cardiomegaly	1.092	0.631	1.89	0.75	818	54203	1	NA	NA	NA	NA	NA	NA	NA	NA	NA	NA	NA	NA	NA	1.092	0.631	1.89	0.75	818	54203	NA	NA	NA	NA	NA	NA
Circulatory system	Heart valve disorders	395	Heart valve disorders	0.943	0.649	1.369	0.76	5297	371722	3	0.83	0.845	0.379	1.883	0.68	3241	237876	NA	NA	NA	NA	NA	NA	1.017	0.646	1.601	0.94	1231	52168	0.729694	0.234346	2.27208	0.586591	825	81678
Musculoskeletal	Osteoarthrosis, generalized	740.2	Osteoarthrosis, generalized	1.054	0.755	1.472	0.76	3239	144761	3	0.42	NA	NA	NA	NA	NA	NA	2.178	0.692	6.854	0.18	335	11199	0.97	0.668	1.409	0.87	1998	51963	1.10064	0.411357	2.9449	0.848554	906	81599
Musculoskeletal	Spinal stenosis	720	Spinal stenosis	0.951	0.694	1.305	0.76	3787	129719	2	0.32	NA	NA	NA	NA	NA	NA	NA	NA	NA	NA	NA	NA	0.988	0.714	1.367	0.94	2771	49451	0.475932	0.118698	1.9083	0.294677	1016	80268
Hematopoietic	Anemia in neoplastic disease	285.22	Anemia in neoplastic disease	0.804	0.199	3.246	0.76	177	56068	1	NA	NA	NA	NA	NA	NA	NA	NA	NA	NA	NA	NA	NA	0.804	0.199	3.246	0.76	177	56068	NA	NA	NA	NA	NA	NA
Circulatory system	Other disorders of Circulatory system	459	Other disorders of Circulatory system	0.951	0.691	1.31	0.76	12851	291799	3	0.13	0.765	0.482	1.216	0.26	11350	227525	2.657	0.849	8.311	0.09	293	11458	1.002	0.621	1.619	0.99	1208	52816	NA	NA	NA	NA	NA	NA
Musculoskeletal	Articular cartilage disorder	742.8	Articular cartilage disorder	0.806	0.2	3.249	0.76	192	55901	1	NA	NA	NA	NA	NA	NA	NA	NA	NA	NA	NA	NA	NA	0.806	0.2	3.249	0.76	192	55901	NA	NA	NA	NA	NA	NA
Circulatory system	Supraventricular premature beats	427.61	Supraventricular premature beats	0.859	0.321	2.301	0.76	636	139267	2	0.16	NA	NA	NA	NA	NA	NA	NA	NA	NA	NA	NA	NA	0.427	0.106	1.719	0.23	297	55659	1.73159	0.429301	6.98435	0.440354	339	83608
Circulatory system	Other hypertensive complications	401.3	Other hypertensive complications	0.909	0.487	1.697	0.76	767	54929	1	NA	NA	NA	NA	NA	NA	NA	NA	NA	NA	NA	NA	NA	0.909	0.487	1.697	0.76	767	54929	NA	NA	NA	NA	NA	NA
Infectious diseases	Other infectious and parasitic diseases	136	Other infectious and parasitic diseases	0.899	0.447	1.805	0.76	690	54535	1	NA	NA	NA	NA	NA	NA	NA	NA	NA	NA	NA	NA	NA	0.899	0.447	1.805	0.76	690	54535	NA	NA	NA	NA	NA	NA
Neoplasms	Malignant neoplasm of other and ill-defined sites within the digestive organs and peritoneum	159	Malignant neoplasm of other and ill-defined sites within the digestive organs and peritoneum	1.117	0.532	2.346	0.77	3161	237507	1	NA	1.117	0.532	2.346	0.77	3161	237507	NA	NA	NA	NA	NA	NA	NA	NA	NA	NA	NA	NA	NA	NA	NA	NA	NA	NA
Neurological	Sleep disorders	327	Sleep disorders	1.028	0.854	1.238	0.77	8935	38714	2	0.08	NA	NA	NA	NA	NA	NA	2.773	0.887	8.675	0.08	300	10116	1.001	0.829	1.208	0.99	8635	28598	NA	NA	NA	NA	NA	NA
Genitourinary	Genital prolapse	618	Genital prolapse	1.076	0.659	1.757	0.77	8196	226621	1	NA	1.076	0.659	1.757	0.77	8196	226621	NA	NA	NA	NA	NA	NA	NA	NA	NA	NA	NA	NA	NA	NA	NA	NA	NA	NA
Circulatory system	Chronic pulmonary heart disease	415.2	Chronic pulmonary heart disease	0.907	0.469	1.754	0.77	901	139072	2	0.01	NA	NA	NA	NA	NA	NA	NA	NA	NA	NA	NA	NA	0.563	0.267	1.185	0.13	823	54577	5.16456	1.24711	21.3876	0.0235401	78	84495
Neoplasms	Neoplasm of unspecified nature of digestive system	158	Neoplasm of unspecified nature of digestive system	1.181	0.377	3.702	0.78	180	55809	1	NA	NA	NA	NA	NA	NA	NA	NA	NA	NA	NA	NA	NA	1.181	0.376	3.702	0.78	180	55809	NA	NA	NA	NA	NA	NA
Digestive	Oral aphthae	528.12	Oral aphthae	0.819	0.203	3.303	0.78	191	55600	1	NA	NA	NA	NA	NA	NA	NA	NA	NA	NA	NA	NA	NA	0.819	0.203	3.303	0.78	191	55600	NA	NA	NA	NA	NA	NA
Digestive	Intestinal obstruction without mention of hernia	560	Intestinal obstruction without mention of hernia	0.883	0.367	2.124	0.78	2924	237903	1	NA	0.883	0.367	2.124	0.78	2924	237903	NA	NA	NA	NA	NA	NA	NA	NA	NA	NA	NA	NA	NA	NA	NA	NA	NA	NA
Respiratory	Lung disease due to external agents	500	Lung disease due to external agents	1.175	0.375	3.68	0.78	191	55903	1	NA	NA	NA	NA	NA	NA	NA	NA	NA	NA	NA	NA	NA	1.175	0.375	3.68	0.78	191	55903	NA	NA	NA	NA	NA	NA
Genitourinary	Postmenopausal atrophic vaginitis	627.3	Postmenopausal atrophic vaginitis	1.132	0.47	2.729	0.78	1384	82613	1	NA	NA	NA	NA	NA	NA	NA	NA	NA	NA	NA	NA	NA	NA	NA	NA	NA	NA	NA	1.13229	0.469861	2.72866	0.781886	1384	82613
Musculoskeletal	Acquired spondylolisthesis	738.4	Acquired spondylolisthesis	0.929	0.548	1.573	0.78	1133	54458	1	NA	NA	NA	NA	NA	NA	NA	NA	NA	NA	NA	NA	NA	0.929	0.548	1.573	0.78	1133	54458	NA	NA	NA	NA	NA	NA
Endocrine/metabolic	Diabetes type 2 with peripheral circulatory disorders	250.25	Diabetes type 2 with peripheral circulatory disorders	1.11	0.525	2.347	0.78	415	55642	1	NA	NA	NA	NA	NA	NA	NA	NA	NA	NA	NA	NA	NA	1.11	0.525	2.347	0.78	415	55642	NA	NA	NA	NA	NA	NA
Neurological	Nerve root and plexus disorders	353	Nerve root and plexus disorders	0.902	0.428	1.897	0.78	1256	136318	2	0.01	NA	NA	NA	NA	NA	NA	NA	NA	NA	NA	NA	NA	0.379	0.142	1.012	0.05	771	54045	2.88952	0.925376	9.02261	0.06778	485	82273
Circulatory system	Cardiac dysrhythmias	427	Cardiac dysrhythmias	1.04	0.781	1.386	0.79	17743	300390	3	0.8	1.035	0.699	1.533	0.86	12062	225606	0.828	0.371	1.849	0.65	1417	6312	NA	NA	NA	NA	NA	NA	1.14199	0.698201	1.86784	0.596884	4264	68472
Mental disorders	Substance addiction and disorders	316	Substance addiction and disorders	1.048	0.747	1.47	0.79	2529	46698	1	NA	NA	NA	NA	NA	NA	NA	NA	NA	NA	NA	NA	NA	1.048	0.747	1.47	0.79	2529	46698	NA	NA	NA	NA	NA	NA
Endocrine/metabolic	Ovarian dysfunction	256	Ovarian dysfunction	1.116	0.498	2.501	0.79	453	54414	1	NA	NA	NA	NA	NA	NA	NA	NA	NA	NA	NA	NA	NA	1.116	0.498	2.501	0.79	453	54414	NA	NA	NA	NA	NA	NA
Digestive	Temporomandibular joint disorders	526.4	Temporomandibular joint disorders	1.064	0.676	1.673	0.79	1413	51245	1	NA	NA	NA	NA	NA	NA	NA	NA	NA	NA	NA	NA	NA	1.064	0.676	1.673	0.79	1413	51245	NA	NA	NA	NA	NA	NA
Endocrine/metabolic	Hypercalcemia	275.6	Hypercalcemia	0.92	0.492	1.717	0.79	744	54619	1	NA	NA	NA	NA	NA	NA	NA	NA	NA	NA	NA	NA	NA	0.92	0.492	1.717	0.79	744	54619	NA	NA	NA	NA	NA	NA
Neoplasms	Cancer of other female genital organs	184	Cancer of other female genital organs	0.906	0.43	1.908	0.79	905	137897	2	0.35	NA	NA	NA	NA	NA	NA	NA	NA	NA	NA	NA	NA	0.725	0.3	1.75	0.47	516	54859	1.58237	0.392669	6.37657	0.518682	389	83038
Circulatory system	Varicose veins	454	Varicose veins	1.054	0.71	1.563	0.8	5385	363672	3	0.85	0.855	0.355	2.055	0.73	3165	232694	NA	NA	NA	NA	NA	NA	1.083	0.661	1.775	0.75	1104	52793	1.22827	0.45898	3.28694	0.682258	1116	78185
Neoplasms	Secondary malignant neoplasm	198	Secondary malignant neoplasm	0.952	0.652	1.39	0.8	9265	370324	3	0.88	1.03	0.63	1.682	0.91	7841	232196	NA	NA	NA	NA	NA	NA	0.832	0.414	1.673	0.61	650	54996	0.891083	0.286146	2.7749	0.842284	774	83132
Respiratory	Hyperventilation	513.4	Hyperventilation	1.199	0.296	4.868	0.8	112	56008	1	NA	NA	NA	NA	NA	NA	NA	NA	NA	NA	NA	NA	NA	1.199	0.296	4.868	0.8	112	56008	NA	NA	NA	NA	NA	NA
Dermatologic	Chronic ulcer of unspecified site	707.3	Chronic ulcer of unspecified site	1.136	0.422	3.058	0.8	239	55369	1	NA	NA	NA	NA	NA	NA	NA	NA	NA	NA	NA	NA	NA	1.136	0.422	3.058	0.8	239	55369	NA	NA	NA	NA	NA	NA
Endocrine/metabolic	Chondrocalcinosis	274.21	Chondrocalcinosis	1.157	0.368	3.635	0.8	166	55970	1	NA	NA	NA	NA	NA	NA	NA	NA	NA	NA	NA	NA	NA	1.157	0.368	3.635	0.8	166	55970	NA	NA	NA	NA	NA	NA
Respiratory	Hypoventilation	513.3	Hypoventilation	1.093	0.543	2.198	0.8	543	55239	1	NA	NA	NA	NA	NA	NA	NA	NA	NA	NA	NA	NA	NA	1.093	0.543	2.198	0.8	543	55239	NA	NA	NA	NA	NA	NA
Neurological	Abnormality of gait	350.2	Abnormality of gait	1.03	0.816	1.3	0.8	7525	284219	2	0.13	1.599	0.859	2.976	0.14	2851	238693	NA	NA	NA	NA	NA	NA	0.959	0.746	1.232	0.74	4674	45526	NA	NA	NA	NA	NA	NA
Digestive	Ulcer of esophagus	530.12	Ulcer of esophagus	1.19	0.294	4.823	0.81	122	55951	1	NA	NA	NA	NA	NA	NA	NA	NA	NA	NA	NA	NA	NA	1.19	0.294	4.823	0.81	122	55951	NA	NA	NA	NA	NA	NA
Hematopoietic	Acute posthemorrhagic anemia	285.1	Acute posthemorrhagic anemia	1.068	0.63	1.811	0.81	1118	66072	2	0.44	NA	NA	NA	NA	NA	NA	1.768	0.437	7.149	0.42	270	11402	0.982	0.555	1.737	0.95	848	54670	NA	NA	NA	NA	NA	NA
Dermatologic	Ingrowing nail	703.1	Ingrowing nail	0.949	0.623	1.446	0.81	2121	134442	2	0.7	NA	NA	NA	NA	NA	NA	NA	NA	NA	NA	NA	NA	0.925	0.595	1.438	0.73	1604	51369	1.23321	0.306611	4.96009	0.767843	517	83073
Pregnancy complications	Other complications of pregnancy NEC	646	Other complications of pregnancy NEC	1.096	0.52	2.312	0.81	566	54811	1	NA	NA	NA	NA	NA	NA	NA	NA	NA	NA	NA	NA	NA	1.096	0.52	2.312	0.81	566	54811	NA	NA	NA	NA	NA	NA
Digestive	Diseases of pulp and periapical tissues	522	Diseases of pulp and periapical tissues	1.043	0.743	1.463	0.81	4542	124569	2	0.48	NA	NA	NA	NA	NA	NA	NA	NA	NA	NA	NA	NA	1.09	0.76	1.564	0.64	2123	49738	0.749109	0.280683	1.99928	0.564104	2419	74831
Endocrine/metabolic	Type 1 diabetes with ophthalmic manifestations	250.13	Type 1 diabetes with ophthalmic manifestations	1.186	0.293	4.805	0.81	127	55921	1	NA	NA	NA	NA	NA	NA	NA	NA	NA	NA	NA	NA	NA	1.186	0.293	4.805	0.81	127	55921	NA	NA	NA	NA	NA	NA
Mental disorders	Schizoid personality disorder	301.1	Schizoid personality disorder	1.185	0.293	4.794	0.81	136	55821	1	NA	NA	NA	NA	NA	NA	NA	NA	NA	NA	NA	NA	NA	1.185	0.293	4.794	0.81	136	55821	NA	NA	NA	NA	NA	NA
Mental disorders	Neurological disorders	292	Neurological disorders	1.029	0.815	1.298	0.81	8960	366398	3	0.99	1.014	0.527	1.951	0.97	4107	237008	NA	NA	NA	NA	NA	NA	1.035	0.8	1.339	0.79	4145	46520	0.972354	0.362861	2.6056	0.955545	708	82870
Musculoskeletal	Osteochondropathies	732	Osteochondropathies	0.845	0.209	3.407	0.81	176	55819	1	NA	NA	NA	NA	NA	NA	NA	NA	NA	NA	NA	NA	NA	0.845	0.209	3.407	0.81	176	55819	NA	NA	NA	NA	NA	NA
Neurological	Circadian rhythm sleep disorder	327.6	Circadian rhythm sleep disorder	0.888	0.331	2.38	0.81	357	55635	1	NA	NA	NA	NA	NA	NA	NA	NA	NA	NA	NA	NA	NA	0.888	0.331	2.38	0.81	357	55635	NA	NA	NA	NA	NA	NA
Digestive	Flatulence	561.2	Flatulence	0.949	0.61	1.475	0.82	1604	52429	1	NA	NA	NA	NA	NA	NA	NA	NA	NA	NA	NA	NA	NA	0.949	0.61	1.475	0.82	1604	52429	NA	NA	NA	NA	NA	NA
Respiratory	Acute sinusitis	464	Acute sinusitis	0.971	0.761	1.241	0.82	7453	107808	2	0.77	NA	NA	NA	NA	NA	NA	NA	NA	NA	NA	NA	NA	0.96	0.743	1.242	0.76	4863	40486	1.08652	0.487142	2.42338	0.839333	2590	67322
Respiratory	Pulmonary congestion and hypostasis	503	Pulmonary congestion and hypostasis	0.891	0.331	2.395	0.82	286	55515	1	NA	NA	NA	NA	NA	NA	NA	NA	NA	NA	NA	NA	NA	0.891	0.331	2.395	0.82	286	55515	NA	NA	NA	NA	NA	NA
Mental disorders	Generalized anxiety disorder	300.11	Generalized anxiety disorder	1.031	0.794	1.339	0.82	4643	55704	2	0.7	NA	NA	NA	NA	NA	NA	1.277	0.41	3.977	0.67	549	10849	1.019	0.779	1.333	0.89	4094	44855	NA	NA	NA	NA	NA	NA
Mental disorders	Paranoid disorders	295.2	Paranoid disorders	1.107	0.457	2.678	0.82	342	55468	1	NA	NA	NA	NA	NA	NA	NA	NA	NA	NA	NA	NA	NA	1.107	0.457	2.679	0.82	342	55468	NA	NA	NA	NA	NA	NA
Neurological	Cataplexy and narcolepsy	347	Cataplexy and narcolepsy	1.173	0.29	4.743	0.82	139	55828	1	NA	NA	NA	NA	NA	NA	NA	NA	NA	NA	NA	NA	NA	1.173	0.29	4.743	0.82	139	55828	NA	NA	NA	NA	NA	NA
Musculoskeletal	Other and unspecified disc disorder	722.9	Other and unspecified disc disorder	0.947	0.587	1.528	0.82	1796	135627	2	0.34	NA	NA	NA	NA	NA	NA	NA	NA	NA	NA	NA	NA	0.869	0.522	1.447	0.59	1322	53540	1.79388	0.445752	7.21928	0.410736	474	82087
Neoplasms	Uterine leiomyoma	218.1	Uterine leiomyoma	1.042	0.723	1.502	0.82	7659	352378	3	0.08	1.334	0.666	2.67	0.42	4557	228548	NA	NA	NA	NA	NA	NA	0.757	0.469	1.22	0.25	1900	47945	2.46332	0.921527	6.58465	0.0723265	1202	75885
Hematopoietic	Abnormal coagulation profile	286.9	Abnormal coagulation profile	1.094	0.488	2.454	0.83	370	55553	1	NA	NA	NA	NA	NA	NA	NA	NA	NA	NA	NA	NA	NA	1.094	0.488	2.454	0.83	370	55553	NA	NA	NA	NA	NA	NA
Digestive	Obstruction of bile duct	575.2	Obstruction of bile duct	1.169	0.288	4.746	0.83	120	56057	1	NA	NA	NA	NA	NA	NA	NA	NA	NA	NA	NA	NA	NA	1.169	0.288	4.746	0.83	120	56057	NA	NA	NA	NA	NA	NA
Mental disorders	Mild cognitive impairment	292.2	Mild cognitive impairment	0.955	0.627	1.456	0.83	1578	53949	1	NA	NA	NA	NA	NA	NA	NA	NA	NA	NA	NA	NA	NA	0.955	0.627	1.456	0.83	1578	53949	NA	NA	NA	NA	NA	NA
Digestive	Cholelithiasis with acute cholecystitis	574.11	Cholelithiasis with acute cholecystitis	1.113	0.414	2.989	0.83	276	55674	1	NA	NA	NA	NA	NA	NA	NA	NA	NA	NA	NA	NA	NA	1.113	0.414	2.989	0.83	276	55674	NA	NA	NA	NA	NA	NA
Respiratory	Other symptoms of Respiratory system	512	Other symptoms of Respiratory system	1.018	0.864	1.198	0.83	21454	326924	4	0.52	0.741	0.399	1.378	0.34	6968	232705	1.067	0.398	2.862	0.9	919	6150	1.073	0.896	1.285	0.44	8742	24508	0.771855	0.437569	1.36152	0.371182	4825	63561
Genitourinary	Abscess or ulceration of vulva	614.54	Abscess or ulceration of vulva	0.886	0.284	2.766	0.83	265	55622	1	NA	NA	NA	NA	NA	NA	NA	NA	NA	NA	NA	NA	NA	0.886	0.284	2.766	0.83	265	55622	NA	NA	NA	NA	NA	NA
Digestive	Ulcerative colitis	555.2	Ulcerative colitis	1.083	0.513	2.285	0.83	490	55154	1	NA	NA	NA	NA	NA	NA	NA	NA	NA	NA	NA	NA	NA	1.083	0.513	2.285	0.83	490	55154	NA	NA	NA	NA	NA	NA
Circulatory system	Pulmonary heart disease	415	Pulmonary heart disease	0.95	0.589	1.535	0.84	1472	137463	2	0.03	NA	NA	NA	NA	NA	NA	NA	NA	NA	NA	NA	NA	0.741	0.437	1.256	0.27	1263	53370	3.0804	0.97786	9.70372	0.0546407	209	84093
Mental disorders	Symptoms involving head and neck	293	Symptoms involving head and neck	1.128	0.361	3.53	0.84	207	55587	1	NA	NA	NA	NA	NA	NA	NA	NA	NA	NA	NA	NA	NA	1.128	0.361	3.53	0.84	207	55587	NA	NA	NA	NA	NA	NA
Dermatologic	Other hypertrophic and atrophic conditions of skin	701	Other hypertrophic and atrophic conditions of skin	1.027	0.793	1.331	0.84	7283	373483	4	0.82	1.375	0.571	3.309	0.48	2082	237762	0.651	0.162	2.611	0.54	713	9391	1.024	0.772	1.358	0.87	3699	44182	0.852922	0.212501	3.4234	0.822473	789	82148
Digestive	Stomatitis and mucositis	528.1	Stomatitis and mucositis	1.08	0.512	2.279	0.84	498	55036	1	NA	NA	NA	NA	NA	NA	NA	NA	NA	NA	NA	NA	NA	1.08	0.512	2.279	0.84	498	55036	NA	NA	NA	NA	NA	NA
Digestive	Stricture and stenosis of esophagus	530.3	Stricture and stenosis of esophagus	0.913	0.378	2.208	0.84	401	55352	1	NA	NA	NA	NA	NA	NA	NA	NA	NA	NA	NA	NA	NA	0.913	0.378	2.208	0.84	401	55352	NA	NA	NA	NA	NA	NA
Endocrine/metabolic	Hypopotassemia	276.14	Hypopotassemia	0.968	0.706	1.328	0.84	3259	131987	2	0.13	NA	NA	NA	NA	NA	NA	NA	NA	NA	NA	NA	NA	0.902	0.649	1.254	0.54	2913	48233	2.25533	0.720262	7.06206	0.16256	346	83754
Mental disorders	Anxiety disorders	300	Anxiety disorders	0.981	0.816	1.18	0.84	21558	327210	4	0.99	0.984	0.627	1.544	0.94	10703	229934	1.029	0.461	2.298	0.94	1328	6963	0.984	0.793	1.221	0.88	6059	17561	0.873434	0.363072	2.1012	0.762545	3468	72752
Genitourinary	Chronic interstitial cystitis	592.13	Chronic interstitial cystitis	0.867	0.215	3.499	0.84	180	55616	1	NA	NA	NA	NA	NA	NA	NA	NA	NA	NA	NA	NA	NA	0.867	0.215	3.499	0.84	180	55616	NA	NA	NA	NA	NA	NA
Dermatologic	Rosacea	695.3	Rosacea	1.149	0.286	4.61	0.84	845	82695	1	NA	NA	NA	NA	NA	NA	NA	NA	NA	NA	NA	NA	NA	NA	NA	NA	NA	NA	NA	1.14906	0.286379	4.61046	0.844606	845	82695
Genitourinary	stress incontinence, female	624.9	stress incontinence, female	1.077	0.513	2.262	0.85	3549	315359	2	0.91	1.047	0.435	2.519	0.92	2854	234951	NA	NA	NA	NA	NA	NA	NA	NA	NA	NA	NA	NA	1.15394	0.287391	4.63333	0.840011	695	80408
Respiratory	Shortness of breath	512.7	Shortness of breath	0.98	0.803	1.197	0.85	13995	348972	3	0.69	0.753	0.359	1.581	0.45	4726	235758	NA	NA	NA	NA	NA	NA	1.019	0.817	1.271	0.87	5849	41011	0.878035	0.485131	1.58915	0.66741	3420	72203
Endocrine/metabolic	Abnormal weight gain	278.4	Abnormal weight gain	0.945	0.534	1.672	0.85	1037	52728	1	NA	NA	NA	NA	NA	NA	NA	NA	NA	NA	NA	NA	NA	0.945	0.534	1.672	0.85	1037	52728	NA	NA	NA	NA	NA	NA
Neurological	Disorders of the autonomic nervous system	337	Disorders of the autonomic nervous system	1.043	0.678	1.606	0.85	1490	53958	1	NA	NA	NA	NA	NA	NA	NA	NA	NA	NA	NA	NA	NA	1.043	0.678	1.606	0.85	1490	53958	NA	NA	NA	NA	NA	NA
Musculoskeletal	Osteomyelitis	710.1	Osteomyelitis	1.091	0.45	2.641	0.85	319	55451	1	NA	NA	NA	NA	NA	NA	NA	NA	NA	NA	NA	NA	NA	1.091	0.45	2.641	0.85	319	55451	NA	NA	NA	NA	NA	NA
Neurological	Hemiplegia	342	Hemiplegia	1.096	0.408	2.945	0.86	262	55683	1	NA	NA	NA	NA	NA	NA	NA	NA	NA	NA	NA	NA	NA	1.096	0.408	2.945	0.86	262	55683	NA	NA	NA	NA	NA	NA
Neoplasms	Melanomas of skin, dx or hx	172.1	Melanomas of skin, dx or hx	0.958	0.601	1.526	0.86	1281	54115	1	NA	NA	NA	NA	NA	NA	NA	NA	NA	NA	NA	NA	NA	0.958	0.601	1.526	0.86	1281	54115	NA	NA	NA	NA	NA	NA
Circulatory system	Mitral valve disease	394.2	Mitral valve disease	0.924	0.384	2.222	0.86	2512	238726	1	NA	0.924	0.384	2.222	0.86	2512	238726	NA	NA	NA	NA	NA	NA	NA	NA	NA	NA	NA	NA	NA	NA	NA	NA	NA	NA
Genitourinary	Polyp of corpus uteri	622.1	Polyp of corpus uteri	1.045	0.639	1.71	0.86	5681	366794	3	0.55	0.889	0.399	1.981	0.77	4367	231652	NA	NA	NA	NA	NA	NA	0.942	0.447	1.985	0.87	574	54849	1.84581	0.592421	5.75099	0.290487	740	80293
Neoplasms	Benign neoplasm of Respiratory and intrathoracic organs	212	Benign neoplasm of Respiratory and intrathoracic organs	1.134	0.28	4.589	0.86	137	55992	1	NA	NA	NA	NA	NA	NA	NA	NA	NA	NA	NA	NA	NA	1.134	0.28	4.589	0.86	137	55992	NA	NA	NA	NA	NA	NA
Respiratory	Respiratory abnormalities	513	Respiratory abnormalities	1.051	0.607	1.818	0.86	892	53694	1	NA	NA	NA	NA	NA	NA	NA	NA	NA	NA	NA	NA	NA	1.051	0.607	1.818	0.86	892	53694	NA	NA	NA	NA	NA	NA
Circulatory system	Atrioventricular block, complete	426.24	Atrioventricular block, complete	0.882	0.218	3.573	0.86	132	56019	1	NA	NA	NA	NA	NA	NA	NA	NA	NA	NA	NA	NA	NA	0.882	0.218	3.573	0.86	132	56019	NA	NA	NA	NA	NA	NA
Respiratory	Other diseases of Respiratory system, not elsewhere classified	519	Other diseases of Respiratory system, not elsewhere classified	1.028	0.753	1.404	0.86	9354	377501	4	0.17	0.967	0.549	1.705	0.91	6409	233236	3.147	1.004	9.863	0.05	268	11031	0.85	0.553	1.307	0.46	1793	51591	1.45811	0.544461	3.90493	0.453037	884	81643
Pregnancy complications	Abnormality of organs and soft tissues of pelvis complicating pregnancy, childbirth, or the puerperium	654.1	Abnormality of organs and soft tissues of pelvis complicating pregnancy, childbirth, or the puerperium	1.107	0.354	3.464	0.86	236	55523	1	NA	NA	NA	NA	NA	NA	NA	NA	NA	NA	NA	NA	NA	1.107	0.354	3.464	0.86	236	55523	NA	NA	NA	NA	NA	NA
Musculoskeletal	Intervertebral disc disorder with myelopathy	722.7	Intervertebral disc disorder with myelopathy	0.925	0.383	2.237	0.86	416	55173	1	NA	NA	NA	NA	NA	NA	NA	NA	NA	NA	NA	NA	NA	0.925	0.383	2.237	0.86	416	55173	NA	NA	NA	NA	NA	NA
Neurological	Multiple sclerosis	335	Multiple sclerosis	0.885	0.219	3.571	0.86	172	55181	1	NA	NA	NA	NA	NA	NA	NA	NA	NA	NA	NA	NA	NA	0.885	0.219	3.571	0.86	172	55181	NA	NA	NA	NA	NA	NA
Mental disorders	Personality disorders	301	Personality disorders	1.037	0.681	1.58	0.87	1720	48643	1	NA	NA	NA	NA	NA	NA	NA	NA	NA	NA	NA	NA	NA	1.037	0.681	1.58	0.87	1720	48643	NA	NA	NA	NA	NA	NA
Dermatologic	Other local infections of skin and subcutaneous tissue	686	Other local infections of skin and subcutaneous tissue	0.939	0.446	1.974	0.87	2035	78316	1	NA	NA	NA	NA	NA	NA	NA	NA	NA	NA	NA	NA	NA	NA	NA	NA	NA	NA	NA	0.938533	0.446121	1.97445	0.867231	2035	78316
Respiratory	Allergic rhinitis	476	Allergic rhinitis	1.019	0.818	1.269	0.87	6652	40099	2	0.66	NA	NA	NA	NA	NA	NA	1.384	0.344	5.574	0.65	367	9793	1.011	0.809	1.262	0.92	6285	30306	NA	NA	NA	NA	NA	NA
Digestive	Hepatomegaly	573.3	Hepatomegaly	1.061	0.528	2.133	0.87	579	55104	1	NA	NA	NA	NA	NA	NA	NA	NA	NA	NA	NA	NA	NA	1.061	0.528	2.133	0.87	579	55104	NA	NA	NA	NA	NA	NA
Neoplasms	Lipoma of skin and subcutaneous tissue	214.1	Lipoma of skin and subcutaneous tissue	0.951	0.524	1.725	0.87	870	54075	1	NA	NA	NA	NA	NA	NA	NA	NA	NA	NA	NA	NA	NA	0.951	0.524	1.725	0.87	870	54075	NA	NA	NA	NA	NA	NA
Digestive	Hemorrhage from gastrointestinal ulcer	531.1	Hemorrhage from gastrointestinal ulcer	0.889	0.22	3.596	0.87	153	55987	1	NA	NA	NA	NA	NA	NA	NA	NA	NA	NA	NA	NA	NA	0.889	0.22	3.596	0.87	153	55987	NA	NA	NA	NA	NA	NA
Digestive	Periodontitis (acute or chronic)	523.3	Periodontitis (acute or chronic)	1.041	0.646	1.677	0.87	6467	61774	1	NA	NA	NA	NA	NA	NA	NA	NA	NA	NA	NA	NA	NA	NA	NA	NA	NA	NA	NA	1.04083	0.646157	1.67658	0.869311	6467	61774
Infectious diseases	Gram negative septicemia	38.1	Gram negative septicemia	1.077	0.443	2.618	0.87	283	55875	1	NA	NA	NA	NA	NA	NA	NA	NA	NA	NA	NA	NA	NA	1.077	0.443	2.618	0.87	283	55875	NA	NA	NA	NA	NA	NA
Digestive	Cholelithiasis with other cholecystitis	574.12	Cholelithiasis with other cholecystitis	0.941	0.446	1.984	0.87	569	54721	1	NA	NA	NA	NA	NA	NA	NA	NA	NA	NA	NA	NA	NA	0.941	0.446	1.984	0.87	569	54721	NA	NA	NA	NA	NA	NA
Neurological	Encephalopathy, not elsewhere classified	348.8	Encephalopathy, not elsewhere classified	0.948	0.491	1.833	0.87	639	55354	1	NA	NA	NA	NA	NA	NA	NA	NA	NA	NA	NA	NA	NA	0.948	0.491	1.833	0.87	639	55354	NA	NA	NA	NA	NA	NA
Neoplasms	Cancer of other endocrine glands	194	Cancer of other endocrine glands	0.913	0.292	2.854	0.88	251	55843	1	NA	NA	NA	NA	NA	NA	NA	NA	NA	NA	NA	NA	NA	0.913	0.292	2.854	0.88	251	55843	NA	NA	NA	NA	NA	NA
Infectious diseases	Chronic hepatitis	70.4	Chronic hepatitis	1.094	0.35	3.425	0.88	204	55782	1	NA	NA	NA	NA	NA	NA	NA	NA	NA	NA	NA	NA	NA	1.094	0.35	3.425	0.88	204	55782	NA	NA	NA	NA	NA	NA
Hematopoietic	Pernicious anemia	281.11	Pernicious anemia	1.117	0.276	4.519	0.88	133	55975	1	NA	NA	NA	NA	NA	NA	NA	NA	NA	NA	NA	NA	NA	1.117	0.276	4.519	0.88	133	55975	NA	NA	NA	NA	NA	NA
Circulatory system	Atherosclerosis of native arteries of the extremities with intermittent claudication	440.22	Atherosclerosis of native arteries of the extremities with intermittent claudication	1.072	0.442	2.599	0.88	319	55540	1	NA	NA	NA	NA	NA	NA	NA	NA	NA	NA	NA	NA	NA	1.072	0.442	2.599	0.88	319	55540	NA	NA	NA	NA	NA	NA
Digestive	Dentofacial anomalies, including malocclusion	524	Dentofacial anomalies, including malocclusion	1.041	0.625	1.733	0.88	1137	52605	1	NA	NA	NA	NA	NA	NA	NA	NA	NA	NA	NA	NA	NA	1.041	0.625	1.733	0.88	1137	52605	NA	NA	NA	NA	NA	NA
Endocrine/metabolic	Anorexia	260.6	Anorexia	1.065	0.475	2.388	0.88	391	55387	1	NA	NA	NA	NA	NA	NA	NA	NA	NA	NA	NA	NA	NA	1.065	0.475	2.388	0.88	391	55387	NA	NA	NA	NA	NA	NA
Neurological	Cerebral edema and compression of brain	348.2	Cerebral edema and compression of brain	0.916	0.293	2.861	0.88	258	55685	1	NA	NA	NA	NA	NA	NA	NA	NA	NA	NA	NA	NA	NA	0.916	0.293	2.861	0.88	258	55685	NA	NA	NA	NA	NA	NA
Endocrine/metabolic	Secondary diabetes mellitus	249	Secondary diabetes mellitus	0.955	0.511	1.783	0.89	772	55262	1	NA	NA	NA	NA	NA	NA	NA	NA	NA	NA	NA	NA	NA	0.955	0.511	1.783	0.89	772	55262	NA	NA	NA	NA	NA	NA
Respiratory	Other alveolar and parietoalveolar pneumonopathy	504	Other alveolar and parietoalveolar pneumonopathy	1.065	0.44	2.581	0.89	324	55679	1	NA	NA	NA	NA	NA	NA	NA	NA	NA	NA	NA	NA	NA	1.065	0.44	2.581	0.89	324	55679	NA	NA	NA	NA	NA	NA
Digestive	Diaphragmatic hernia	550.2	Diaphragmatic hernia	0.981	0.754	1.277	0.89	19332	360291	4	0.99	0.956	0.664	1.376	0.81	16458	217359	1.189	0.295	4.785	0.81	402	11056	1.002	0.658	1.527	0.99	1602	50789	0.960552	0.308599	2.98984	0.944614	870	81087
Circulatory system	Hemorrhoids	455	Hemorrhoids	0.983	0.773	1.251	0.89	13074	352604	3	0.83	1.053	0.634	1.748	0.84	8047	227337	NA	NA	NA	NA	NA	NA	0.944	0.71	1.255	0.69	3892	41947	1.23775	0.462776	3.31051	0.670886	1135	83320
Genitourinary	Ovarian cyst	628	Ovarian cyst	0.906	0.226	3.633	0.89	1192	77263	1	NA	NA	NA	NA	NA	NA	NA	NA	NA	NA	NA	NA	NA	NA	NA	NA	NA	NA	NA	0.906363	0.226092	3.63346	0.889625	1192	77263
Musculoskeletal	Malunion and nonunion of fracture	733.8	Malunion and nonunion of fracture	0.939	0.388	2.273	0.89	377	55506	1	NA	NA	NA	NA	NA	NA	NA	NA	NA	NA	NA	NA	NA	0.939	0.388	2.273	0.89	377	55506	NA	NA	NA	NA	NA	NA
Mental disorders	Aphasia	292.11	Aphasia	1.072	0.399	2.882	0.89	263	55769	1	NA	NA	NA	NA	NA	NA	NA	NA	NA	NA	NA	NA	NA	1.072	0.399	2.882	0.89	263	55769	NA	NA	NA	NA	NA	NA
Endocrine/metabolic	Type 2 diabetes	250.2	Type 2 diabetes	1.016	0.805	1.284	0.89	16016	345478	3	0.2	1.323	0.894	1.96	0.16	10355	228084	NA	NA	NA	NA	NA	NA	0.908	0.67	1.232	0.54	3497	41915	0.627303	0.23497	1.67472	0.351977	2164	75479
Digestive	Hematemesis	578.1	Hematemesis	0.925	0.296	2.893	0.89	232	55716	1	NA	NA	NA	NA	NA	NA	NA	NA	NA	NA	NA	NA	NA	0.925	0.296	2.893	0.89	232	55716	NA	NA	NA	NA	NA	NA
Neoplasms	Benign neoplasm of ovary	220	Benign neoplasm of ovary	1.07	0.399	2.871	0.89	299	55574	1	NA	NA	NA	NA	NA	NA	NA	NA	NA	NA	NA	NA	NA	1.07	0.399	2.871	0.89	299	55574	NA	NA	NA	NA	NA	NA
Neoplasms	Malignant neoplasm of kidney, except pelvis	189.11	Malignant neoplasm of kidney, except pelvis	1.095	0.271	4.435	0.9	128	56010	1	NA	NA	NA	NA	NA	NA	NA	NA	NA	NA	NA	NA	NA	1.095	0.271	4.435	0.9	128	56010	NA	NA	NA	NA	NA	NA
Musculoskeletal	Kyphoscoliosis and scoliosis	737.3	Kyphoscoliosis and scoliosis	1.04	0.573	1.887	0.9	754	54075	1	NA	NA	NA	NA	NA	NA	NA	NA	NA	NA	NA	NA	NA	1.04	0.573	1.887	0.9	754	54075	NA	NA	NA	NA	NA	NA
Endocrine/metabolic	Disorders of mineral metabolism	275	Disorders of mineral metabolism	0.979	0.701	1.366	0.9	4626	290242	2	0.22	1.476	0.703	3.101	0.3	2403	239093	NA	NA	NA	NA	NA	NA	0.882	0.608	1.281	0.51	2223	51149	NA	NA	NA	NA	NA	NA
Digestive	Diseases of lips	528.5	Diseases of lips	0.916	0.227	3.699	0.9	159	55777	1	NA	NA	NA	NA	NA	NA	NA	NA	NA	NA	NA	NA	NA	0.916	0.227	3.699	0.9	159	55777	NA	NA	NA	NA	NA	NA
Digestive	Gastritis and duodenitis, NOS	535.9	Gastritis and duodenitis, NOS	1.026	0.68	1.549	0.9	1688	51409	1	NA	NA	NA	NA	NA	NA	NA	NA	NA	NA	NA	NA	NA	1.026	0.68	1.549	0.9	1688	51409	NA	NA	NA	NA	NA	NA
Mental disorders	Major depressive disorder	296.22	Major depressive disorder	0.99	0.837	1.171	0.91	13108	93919	2	0.35	NA	NA	NA	NA	NA	NA	NA	NA	NA	NA	NA	NA	1.002	0.845	1.187	0.98	10380	22375	0.58201	0.187449	1.80708	0.349093	2728	71544
Musculoskeletal	Bursitis disorders	727.2	Bursitis disorders	0.956	0.454	2.017	0.91	565	52460	1	NA	NA	NA	NA	NA	NA	NA	NA	NA	NA	NA	NA	NA	0.956	0.454	2.017	0.91	565	52460	NA	NA	NA	NA	NA	NA
Genitourinary	Renal failure NOS	585.2	Renal failure NOS	1.049	0.468	2.352	0.91	559	139667	2	0.76	NA	NA	NA	NA	NA	NA	NA	NA	NA	NA	NA	NA	0.959	0.357	2.579	0.93	283	55568	1.25431	0.310477	5.06736	0.750431	276	84099
Musculoskeletal	Rupture of synovium	727.5	Rupture of synovium	1.049	0.469	2.345	0.91	890	138325	2	0.07	NA	NA	NA	NA	NA	NA	NA	NA	NA	NA	NA	NA	0.494	0.159	1.537	0.22	446	55150	2.24058	0.716919	7.00246	0.165269	444	83175
Infectious diseases	Herpes zoster with nervous system complications	53.1	Herpes zoster with nervous system complications	1.087	0.268	4.4	0.91	132	55886	1	NA	NA	NA	NA	NA	NA	NA	NA	NA	NA	NA	NA	NA	1.087	0.268	4.4	0.91	132	55886	NA	NA	NA	NA	NA	NA
Digestive	Diverticulitis	562.2	Diverticulitis	0.967	0.547	1.71	0.91	879	54171	1	NA	NA	NA	NA	NA	NA	NA	NA	NA	NA	NA	NA	NA	0.967	0.547	1.71	0.91	879	54171	NA	NA	NA	NA	NA	NA
Circulatory system	Hypertensive heart disease	401.21	Hypertensive heart disease	0.979	0.674	1.422	0.91	2284	136976	2	0.33	NA	NA	NA	NA	NA	NA	NA	NA	NA	NA	NA	NA	0.906	0.606	1.357	0.63	1818	53601	1.54876	0.576618	4.15987	0.385513	466	83375
Genitourinary	Acute renal failure	585.1	Acute renal failure	1.018	0.745	1.391	0.91	7201	288907	2	0.36	1.239	0.733	2.095	0.42	5317	236222	NA	NA	NA	NA	NA	NA	0.915	0.621	1.348	0.65	1884	52685	NA	NA	NA	NA	NA	NA
Neoplasms	Basal cell carcinoma	172.21	Basal cell carcinoma	0.968	0.547	1.712	0.91	1011	139127	2	0.08	NA	NA	NA	NA	NA	NA	NA	NA	NA	NA	NA	NA	0.772	0.414	1.441	0.42	868	54793	3.04626	0.746919	12.4239	0.120396	143	84334
Circulatory system	Bundle branch block	426.3	Bundle branch block	0.958	0.454	2.024	0.91	475	55260	1	NA	NA	NA	NA	NA	NA	NA	NA	NA	NA	NA	NA	NA	0.958	0.454	2.024	0.91	475	55260	NA	NA	NA	NA	NA	NA
Mental disorders	Pervasive developMental disorders	313	Pervasive developMental disorders	1.033	0.585	1.824	0.91	1453	136301	2	0.05	NA	NA	NA	NA	NA	NA	NA	NA	NA	NA	NA	NA	0.8	0.429	1.491	0.48	1011	52825	3.68997	0.918648	14.8216	0.0657155	442	83476
Respiratory	Acute and chronic tonsillitis	474	Acute and chronic tonsillitis	0.961	0.478	1.932	0.91	685	53921	1	NA	NA	NA	NA	NA	NA	NA	NA	NA	NA	NA	NA	NA	0.961	0.478	1.932	0.91	685	53921	NA	NA	NA	NA	NA	NA
Digestive	Portal hypertension	571.81	Portal hypertension	1.082	0.267	4.38	0.91	128	56085	1	NA	NA	NA	NA	NA	NA	NA	NA	NA	NA	NA	NA	NA	1.082	0.267	4.38	0.91	128	56085	NA	NA	NA	NA	NA	NA
Neurological	Epilepsy	345.1	Epilepsy	0.969	0.548	1.714	0.91	943	54275	1	NA	NA	NA	NA	NA	NA	NA	NA	NA	NA	NA	NA	NA	0.969	0.548	1.714	0.91	943	54275	NA	NA	NA	NA	NA	NA
Circulatory system	Atrial flutter	427.22	Atrial flutter	0.968	0.533	1.759	0.92	877	139716	2	0.45	NA	NA	NA	NA	NA	NA	NA	NA	NA	NA	NA	NA	0.842	0.418	1.696	0.63	550	55360	1.404	0.449152	4.38874	0.559535	327	84356
Respiratory	Acute upper Respiratory infections of multiple or unspecified sites	465	Acute upper Respiratory infections of multiple or unspecified sites	0.989	0.801	1.22	0.92	14568	87083	3	0.93	NA	NA	NA	NA	NA	NA	1.173	0.438	3.141	0.75	864	7397	0.987	0.778	1.252	0.91	5831	27674	0.952767	0.573792	1.58204	0.851652	7873	52012
Hematopoietic	Primary hypercoagulable state	286.81	Primary hypercoagulable state	0.942	0.301	2.944	0.92	247	55644	1	NA	NA	NA	NA	NA	NA	NA	NA	NA	NA	NA	NA	NA	0.942	0.301	2.944	0.92	247	55644	NA	NA	NA	NA	NA	NA
Dermatologic	Keratoderma, acquired	701.1	Keratoderma, acquired	0.969	0.534	1.759	0.92	822	52549	1	NA	NA	NA	NA	NA	NA	NA	NA	NA	NA	NA	NA	NA	0.969	0.534	1.759	0.92	822	52549	NA	NA	NA	NA	NA	NA
Dermatologic	Disorders of sweat glands	705	Disorders of sweat glands	1.033	0.553	1.928	0.92	765	54009	1	NA	NA	NA	NA	NA	NA	NA	NA	NA	NA	NA	NA	NA	1.033	0.553	1.928	0.92	765	54009	NA	NA	NA	NA	NA	NA
Endocrine/metabolic	Glucocorticoid deficiency	255.21	Glucocorticoid deficiency	0.932	0.231	3.763	0.92	167	56010	1	NA	NA	NA	NA	NA	NA	NA	NA	NA	NA	NA	NA	NA	0.932	0.231	3.763	0.92	167	56010	NA	NA	NA	NA	NA	NA
Dermatologic	Other specified diseases of hair and hair follicles	704.8	Other specified diseases of hair and hair follicles	0.968	0.501	1.869	0.92	730	52612	1	NA	NA	NA	NA	NA	NA	NA	NA	NA	NA	NA	NA	NA	0.968	0.501	1.869	0.92	730	52612	NA	NA	NA	NA	NA	NA
Neurological	Other peripheral nerve disorders	351	Other peripheral nerve disorders	1.012	0.798	1.283	0.92	12146	343271	3	0.64	0.755	0.377	1.511	0.43	6090	230176	NA	NA	NA	NA	NA	NA	1.039	0.798	1.352	0.78	4225	38033	1.21015	0.502509	2.91432	0.670562	1831	75062
Endocrine/metabolic	Disorders of lipoid metabolism	272	Disorders of lipoid metabolism	0.987	0.761	1.281	0.92	24947	293517	3	0.52	1.036	0.768	1.398	0.82	20119	216175	0.52	0.167	1.623	0.26	863	6765	NA	NA	NA	NA	NA	NA	0.972873	0.537838	1.75979	0.927537	3965	70577
Digestive	Diseases of the jaws	526	Diseases of the jaws	1.018	0.701	1.479	0.92	2143	49331	1	NA	NA	NA	NA	NA	NA	NA	NA	NA	NA	NA	NA	NA	1.018	0.701	1.479	0.92	2143	49331	NA	NA	NA	NA	NA	NA
Digestive	Cholangitis	575.1	Cholangitis	1.102	0.152	7.99	0.92	64	56184	1	NA	NA	NA	NA	NA	NA	NA	NA	NA	NA	NA	NA	NA	1.102	0.152	7.99	0.92	64	56184	NA	NA	NA	NA	NA	NA
Hematopoietic	Abnormality of red blood cells	289.9	Abnormality of red blood cells	1.056	0.338	3.304	0.93	207	55915	1	NA	NA	NA	NA	NA	NA	NA	NA	NA	NA	NA	NA	NA	1.056	0.338	3.305	0.93	207	55915	NA	NA	NA	NA	NA	NA
Musculoskeletal	Rheumatoid arthritis	714.1	Rheumatoid arthritis	0.969	0.502	1.872	0.93	689	53348	1	NA	NA	NA	NA	NA	NA	NA	NA	NA	NA	NA	NA	NA	0.969	0.502	1.872	0.93	689	53348	NA	NA	NA	NA	NA	NA
Musculoskeletal	Acquired deformities of finger	736.2	Acquired deformities of finger	0.936	0.232	3.778	0.93	162	55805	1	NA	NA	NA	NA	NA	NA	NA	NA	NA	NA	NA	NA	NA	0.936	0.232	3.778	0.93	162	55805	NA	NA	NA	NA	NA	NA
Musculoskeletal	Acute osteomyelitis	710.11	Acute osteomyelitis	0.936	0.232	3.784	0.93	153	55962	1	NA	NA	NA	NA	NA	NA	NA	NA	NA	NA	NA	NA	NA	0.936	0.232	3.784	0.93	153	55962	NA	NA	NA	NA	NA	NA
Mental disorders	Mood disorders	296	Mood disorders	1.011	0.8	1.278	0.93	8329	95108	3	0.51	NA	NA	NA	NA	NA	NA	1.146	0.285	4.612	0.85	377	8535	1.038	0.814	1.324	0.76	4974	16295	0.524631	0.168989	1.62873	0.264414	2978	70278
Digestive	Impaction of intestine	560.2	Impaction of intestine	1.029	0.551	1.922	0.93	767	55278	1	NA	NA	NA	NA	NA	NA	NA	NA	NA	NA	NA	NA	NA	1.029	0.551	1.922	0.93	767	55278	NA	NA	NA	NA	NA	NA
Musculoskeletal	Laxity of ligament or hypermobility syndrome	728.2	Laxity of ligament or hypermobility syndrome	1.046	0.39	2.808	0.93	311	55595	1	NA	NA	NA	NA	NA	NA	NA	NA	NA	NA	NA	NA	NA	1.046	0.39	2.808	0.93	311	55595	NA	NA	NA	NA	NA	NA
Mental disorders	Swelling, mass, or lump in head and neck [Space-occupying lesion, intracranial NOS]	293.1	Swelling, mass, or lump in head and neck [Space-occupying lesion, intracranial NOS]	1.046	0.391	2.797	0.93	1130	92999	2	0.94	NA	NA	NA	NA	NA	NA	1.085	0.27	4.362	0.91	452	10720	NA	NA	NA	NA	NA	NA	1.00863	0.251106	4.05137	0.990341	678	82279
Dermatologic	Seborrheic keratosis	702.2	Seborrheic keratosis	0.988	0.765	1.278	0.93	6483	123804	2	0.99	NA	NA	NA	NA	NA	NA	NA	NA	NA	NA	NA	NA	0.989	0.75	1.304	0.94	3876	45715	0.98424	0.491152	1.97236	0.964273	2607	78089
Respiratory	Chronic airway obstruction	496	Chronic airway obstruction	0.989	0.77	1.27	0.93	12102	371099	4	0.16	1.305	0.874	1.948	0.19	8154	232065	1.774	0.438	7.18	0.42	290	10903	0.758	0.537	1.068	0.11	3070	46138	1.34032	0.429792	4.17983	0.613731	588	81993
Musculoskeletal	Torticollis	723.1	Torticollis	1.052	0.336	3.29	0.93	216	55768	1	NA	NA	NA	NA	NA	NA	NA	NA	NA	NA	NA	NA	NA	1.052	0.336	3.29	0.93	216	55768	NA	NA	NA	NA	NA	NA
Mental disorders	Delirium due to conditions classified elsewhere	290.2	Delirium due to conditions classified elsewhere	0.968	0.458	2.045	0.93	476	55404	1	NA	NA	NA	NA	NA	NA	NA	NA	NA	NA	NA	NA	NA	0.968	0.458	2.045	0.93	476	55404	NA	NA	NA	NA	NA	NA
Musculoskeletal	Disorders of sacrum	724.1	Disorders of sacrum	0.963	0.398	2.327	0.93	385	54727	1	NA	NA	NA	NA	NA	NA	NA	NA	NA	NA	NA	NA	NA	0.963	0.398	2.327	0.93	385	54727	NA	NA	NA	NA	NA	NA
Respiratory	Obstructive chronic bronchitis	496.21	Obstructive chronic bronchitis	1.017	0.686	1.508	0.93	3854	375725	3	0.08	1.689	0.907	3.145	0.1	2190	239149	NA	NA	NA	NA	NA	NA	0.666	0.385	1.15	0.14	1295	53290	1.24873	0.310125	5.02803	0.754622	369	83286
Neoplasms	Carcinoma in situ of skin	172.3	Carcinoma in situ of skin	0.943	0.234	3.796	0.93	319	84038	1	NA	NA	NA	NA	NA	NA	NA	NA	NA	NA	NA	NA	NA	NA	NA	NA	NA	NA	NA	0.942952	0.234208	3.79644	0.934122	319	84038
Circulatory system	Left bundle branch block	426.32	Left bundle branch block	1.042	0.387	2.807	0.93	236	55823	1	NA	NA	NA	NA	NA	NA	NA	NA	NA	NA	NA	NA	NA	1.042	0.387	2.807	0.93	236	55823	NA	NA	NA	NA	NA	NA
Endocrine/metabolic	Other nutritional deficiency	263	Other nutritional deficiency	0.965	0.4	2.33	0.94	624	67391	2	0.13	NA	NA	NA	NA	NA	NA	2.247	0.556	9.085	0.26	217	11694	0.551	0.177	1.718	0.3	407	55697	NA	NA	NA	NA	NA	NA
Respiratory	Other diseases of Respiratory system, NEC	519.8	Other diseases of Respiratory system, NEC	1.016	0.685	1.506	0.94	7630	382855	4	0.26	1	0.567	1.761	1	6141	233674	3.785	0.926	15.477	0.06	115	11952	0.772	0.4	1.489	0.44	851	54429	1.06489	0.264687	4.28428	0.929462	523	82800
Circulatory system	Hemorrhage NOS	459.1	Hemorrhage NOS	1.056	0.261	4.272	0.94	134	55929	1	NA	NA	NA	NA	NA	NA	NA	NA	NA	NA	NA	NA	NA	1.056	0.261	4.273	0.94	134	55929	NA	NA	NA	NA	NA	NA
Infectious diseases	Viral hepatitis	70	Viral hepatitis	1.034	0.427	2.501	0.94	366	54058	1	NA	NA	NA	NA	NA	NA	NA	NA	NA	NA	NA	NA	NA	1.034	0.427	2.501	0.94	366	54058	NA	NA	NA	NA	NA	NA
Genitourinary	Noninflammatory disorders of vagina	619.4	Noninflammatory disorders of vagina	0.983	0.625	1.546	0.94	1551	50423	1	NA	NA	NA	NA	NA	NA	NA	NA	NA	NA	NA	NA	NA	0.983	0.625	1.546	0.94	1551	50423	NA	NA	NA	NA	NA	NA
Circulatory system	Ischemic Heart Disease	411	Ischemic Heart Disease	1.013	0.716	1.433	0.94	13181	313561	3	0.44	1.035	0.687	1.558	0.87	10747	225619	1.297	0.58	2.899	0.53	1014	9254	NA	NA	NA	NA	NA	NA	0.526211	0.169317	1.63539	0.2671	1420	78688
Dermatologic	Urticaria	947	Urticaria	0.95	0.237	3.814	0.94	865	80536	1	NA	NA	NA	NA	NA	NA	NA	NA	NA	NA	NA	NA	NA	NA	NA	NA	NA	NA	NA	0.950492	0.236859	3.81423	0.942903	865	80536
Respiratory	Bronchopneumonia and lung abscess	480.5	Bronchopneumonia and lung abscess	1.041	0.332	3.261	0.95	199	55976	1	NA	NA	NA	NA	NA	NA	NA	NA	NA	NA	NA	NA	NA	1.041	0.332	3.261	0.95	199	55976	NA	NA	NA	NA	NA	NA
Dermatologic	Dermatitis due to solar radiation	938	Dermatitis due to solar radiation	0.983	0.59	1.636	0.95	1106	53804	1	NA	NA	NA	NA	NA	NA	NA	NA	NA	NA	NA	NA	NA	0.983	0.59	1.636	0.95	1106	53804	NA	NA	NA	NA	NA	NA
Circulatory system	Premature beats	427.6	Premature beats	0.98	0.54	1.778	0.95	781	54597	1	NA	NA	NA	NA	NA	NA	NA	NA	NA	NA	NA	NA	NA	0.98	0.54	1.778	0.95	781	54597	NA	NA	NA	NA	NA	NA
Circulatory system	Abnormal function study of cardiovascular system	429.2	Abnormal function study of cardiovascular system	1.026	0.486	2.164	0.95	512	55014	1	NA	NA	NA	NA	NA	NA	NA	NA	NA	NA	NA	NA	NA	1.026	0.486	2.164	0.95	512	55014	NA	NA	NA	NA	NA	NA
Dermatologic	Corns and callosities	700	Corns and callosities	0.988	0.68	1.435	0.95	2099	50292	1	NA	NA	NA	NA	NA	NA	NA	NA	NA	NA	NA	NA	NA	0.988	0.68	1.435	0.95	2099	50292	NA	NA	NA	NA	NA	NA
Digestive	Abdominal hernia	550	Abdominal hernia	0.993	0.79	1.248	0.95	23546	349553	4	0.67	0.909	0.642	1.285	0.59	19095	212609	0.909	0.226	3.655	0.89	537	10498	0.993	0.705	1.4	0.97	2434	48150	1.52508	0.724545	3.2101	0.266381	1480	78296
Neurological	Restless legs syndrome	327.71	Restless legs syndrome	0.983	0.58	1.667	0.95	1087	53420	1	NA	NA	NA	NA	NA	NA	NA	NA	NA	NA	NA	NA	NA	0.983	0.58	1.667	0.95	1087	53420	NA	NA	NA	NA	NA	NA
Dermatologic	Alopecia	704.1	Alopecia	1.013	0.665	1.543	0.95	1952	63409	2	0.31	NA	NA	NA	NA	NA	NA	1.759	0.563	5.497	0.33	385	11094	0.929	0.591	1.461	0.75	1567	52315	NA	NA	NA	NA	NA	NA
Dermatologic	Atopic/contact dermatitis due to other or unspecified	939	Atopic/contact dermatitis due to other or unspecified	1.02	0.548	1.899	0.95	3733	69743	1	NA	NA	NA	NA	NA	NA	NA	NA	NA	NA	NA	NA	NA	NA	NA	NA	NA	NA	NA	1.01973	0.547581	1.89898	0.950897	3733	69743
Circulatory system	Palpitations	427.9	Palpitations	1.009	0.744	1.369	0.95	3673	56922	2	0.38	NA	NA	NA	NA	NA	NA	0.553	0.138	2.218	0.4	680	9287	1.04	0.761	1.422	0.8	2993	47635	NA	NA	NA	NA	NA	NA
Musculoskeletal	Symptoms and disorders of the joints	741	Symptoms and disorders of the joints	1.007	0.795	1.275	0.95	5212	43220	1	NA	NA	NA	NA	NA	NA	NA	NA	NA	NA	NA	NA	NA	1.007	0.795	1.275	0.95	5212	43220	NA	NA	NA	NA	NA	NA
Neurological	Other conditions of brain, NOS	348.9	Other conditions of brain, NOS	1.026	0.424	2.481	0.95	584	66613	2	0.07	NA	NA	NA	NA	NA	NA	2.773	0.682	11.278	0.15	182	11331	0.534	0.172	1.665	0.28	402	55282	NA	NA	NA	NA	NA	NA
Genitourinary	Abnormal findings on mammogram or breast exam	611	Abnormal findings on mammogram or breast exam	1.041	0.259	4.176	0.96	883	81046	1	NA	NA	NA	NA	NA	NA	NA	NA	NA	NA	NA	NA	NA	NA	NA	NA	NA	NA	NA	1.0408	0.259385	4.17632	0.95501	883	81046
Genitourinary	Lump or mass in breast	611.3	Lump or mass in breast	1.041	0.259	4.176	0.96	883	81046	1	NA	NA	NA	NA	NA	NA	NA	NA	NA	NA	NA	NA	NA	NA	NA	NA	NA	NA	NA	1.0408	0.259385	4.17632	0.95501	883	81046
Digestive	Ulceration of intestine	556.1	Ulceration of intestine	0.961	0.238	3.887	0.96	152	55949	1	NA	NA	NA	NA	NA	NA	NA	NA	NA	NA	NA	NA	NA	0.961	0.238	3.887	0.96	152	55949	NA	NA	NA	NA	NA	NA
Dermatologic	Degenerative skin conditions and other dermatoses	702	Degenerative skin conditions and other dermatoses	0.993	0.786	1.255	0.96	10867	356712	3	0.77	0.762	0.317	1.833	0.54	3391	236770	NA	NA	NA	NA	NA	NA	0.992	0.758	1.297	0.95	4126	43878	1.11854	0.63394	1.97356	0.699006	3350	76064
Mental disorders	Suicidal ideation	297.1	Suicidal ideation	1.011	0.681	1.5	0.96	1953	50643	1	NA	NA	NA	NA	NA	NA	NA	NA	NA	NA	NA	NA	NA	1.011	0.681	1.5	0.96	1953	50643	NA	NA	NA	NA	NA	NA
Circulatory system	Rheumatic disease of the heart valves	394	Rheumatic disease of the heart valves	0.987	0.594	1.64	0.96	4655	291703	2	0.16	1.226	0.678	2.215	0.5	4163	236836	NA	NA	NA	NA	NA	NA	0.542	0.202	1.452	0.22	492	54867	NA	NA	NA	NA	NA	NA
Circulatory system	Cardiac arrest	427.42	Cardiac arrest	1.036	0.256	4.194	0.96	136	56095	1	NA	NA	NA	NA	NA	NA	NA	NA	NA	NA	NA	NA	NA	1.036	0.256	4.194	0.96	136	56095	NA	NA	NA	NA	NA	NA
Neoplasms	Malignant neoplasm of rectum, rectosigmoid junction, and anus	153.3	Malignant neoplasm of rectum, rectosigmoid junction, and anus	1.035	0.256	4.186	0.96	132	55891	1	NA	NA	NA	NA	NA	NA	NA	NA	NA	NA	NA	NA	NA	1.035	0.256	4.187	0.96	132	55891	NA	NA	NA	NA	NA	NA
Infectious diseases	Herpes zoster	53	Herpes zoster	0.99	0.629	1.557	0.97	2281	134665	2	0.85	NA	NA	NA	NA	NA	NA	NA	NA	NA	NA	NA	NA	1.012	0.608	1.685	0.96	1088	52921	0.912555	0.341289	2.44003	0.855303	1193	81744
Digestive	Diverticulosis	562.1	Diverticulosis	1.005	0.804	1.256	0.97	23747	263752	2	0.56	1.064	0.792	1.431	0.68	21229	215272	NA	NA	NA	NA	NA	NA	0.932	0.664	1.307	0.68	2518	48480	NA	NA	NA	NA	NA	NA
Musculoskeletal	Panniculitis	729.3	Panniculitis	1.029	0.255	4.155	0.97	158	55979	1	NA	NA	NA	NA	NA	NA	NA	NA	NA	NA	NA	NA	NA	1.029	0.255	4.155	0.97	158	55979	NA	NA	NA	NA	NA	NA
Circulatory system	Occlusion and stenosis of precerebral arteries	433.1	Occlusion and stenosis of precerebral arteries	0.99	0.584	1.68	0.97	944	53954	1	NA	NA	NA	NA	NA	NA	NA	NA	NA	NA	NA	NA	NA	0.99	0.584	1.68	0.97	944	53954	NA	NA	NA	NA	NA	NA
Neoplasms	Colorectal cancer	153	Colorectal cancer	1.012	0.525	1.949	0.97	2738	293733	2	0.35	1.264	0.567	2.817	0.57	2425	238490	NA	NA	NA	NA	NA	NA	0.647	0.207	2.019	0.45	313	55243	NA	NA	NA	NA	NA	NA
Digestive	Regional enteritis	555.1	Regional enteritis	0.976	0.242	3.945	0.97	150	55681	1	NA	NA	NA	NA	NA	NA	NA	NA	NA	NA	NA	NA	NA	0.976	0.242	3.945	0.97	150	55681	NA	NA	NA	NA	NA	NA
Circulatory system	Angina pectoris	411.3	Angina pectoris	1.005	0.73	1.384	0.97	8125	296101	3	0.64	0.798	0.415	1.535	0.5	5420	233298	1.304	0.583	2.912	0.52	1090	10381	1.029	0.682	1.554	0.89	1615	52422	NA	NA	NA	NA	NA	NA
Mental disorders	Alzheimer's disease	290.11	Alzheimer's disease	1.013	0.453	2.266	0.97	928	83493	1	NA	NA	NA	NA	NA	NA	NA	NA	NA	NA	NA	NA	NA	NA	NA	NA	NA	NA	NA	1.01305	0.452891	2.26606	0.974812	928	83493
Musculoskeletal	Osteoarthrosis	740	Osteoarthrosis	0.995	0.747	1.326	0.98	22397	291748	3	0.04	0.759	0.521	1.108	0.15	17598	218873	3.127	0.969	10.093	0.06	273	8405	NA	NA	NA	NA	NA	NA	1.26848	0.787124	2.0442	0.32867	4526	64470
Musculoskeletal	Acquired toe deformities	735.2	Acquired toe deformities	0.994	0.689	1.434	0.98	2159	48729	1	NA	NA	NA	NA	NA	NA	NA	NA	NA	NA	NA	NA	NA	0.994	0.689	1.434	0.98	2159	48729	NA	NA	NA	NA	NA	NA
Respiratory	Apnea	513.31	Apnea	0.979	0.242	3.95	0.98	163	55865	1	NA	NA	NA	NA	NA	NA	NA	NA	NA	NA	NA	NA	NA	0.979	0.242	3.951	0.98	163	55865	NA	NA	NA	NA	NA	NA
Respiratory	Emphysema	496.1	Emphysema	1.012	0.451	2.271	0.98	606	139498	2	0.01	NA	NA	NA	NA	NA	NA	NA	NA	NA	NA	NA	NA	0.496	0.185	1.328	0.16	515	55057	4.38712	1.06897	18.0051	0.0401173	91	84441
Mental disorders	Adjustment reaction	304	Adjustment reaction	0.997	0.804	1.236	0.98	7727	114113	2	0.59	NA	NA	NA	NA	NA	NA	NA	NA	NA	NA	NA	NA	0.986	0.791	1.227	0.9	6327	34438	1.35024	0.434513	4.19586	0.6037	1400	79675
Musculoskeletal	Pain in joint	745	Pain in joint	1.003	0.822	1.223	0.98	11514	76469	2	0.57	NA	NA	NA	NA	NA	NA	NA	NA	NA	NA	NA	NA	1.023	0.829	1.261	0.83	7010	9687	0.843964	0.453411	1.57092	0.592539	4504	66782
Mental disorders	Decreased libido	302.1	Decreased libido	0.989	0.442	2.214	0.98	474	54999	1	NA	NA	NA	NA	NA	NA	NA	NA	NA	NA	NA	NA	NA	0.989	0.442	2.214	0.98	474	54999	NA	NA	NA	NA	NA	NA
Neoplasms	Other benign neoplasm of connective and other soft tissue	215	Other benign neoplasm of connective and other soft tissue	1.01	0.451	2.26	0.98	472	53943	1	NA	NA	NA	NA	NA	NA	NA	NA	NA	NA	NA	NA	NA	1.01	0.451	2.26	0.98	472	53943	NA	NA	NA	NA	NA	NA
Endocrine/metabolic	Nontoxic uninodular goiter	241.1	Nontoxic uninodular goiter	1.005	0.653	1.546	0.98	1617	51751	1	NA	NA	NA	NA	NA	NA	NA	NA	NA	NA	NA	NA	NA	1.005	0.653	1.546	0.98	1617	51751	NA	NA	NA	NA	NA	NA
Endocrine/metabolic	Other disorders of thyroid	246	Other disorders of thyroid	0.994	0.597	1.656	0.98	1147	52956	1	NA	NA	NA	NA	NA	NA	NA	NA	NA	NA	NA	NA	NA	0.994	0.597	1.656	0.98	1147	52956	NA	NA	NA	NA	NA	NA
Respiratory	Chronic pharyngitis and nasopharyngitis	472	Chronic pharyngitis and nasopharyngitis	0.997	0.695	1.429	0.98	2339	48674	1	NA	NA	NA	NA	NA	NA	NA	NA	NA	NA	NA	NA	NA	0.997	0.695	1.429	0.98	2339	48674	NA	NA	NA	NA	NA	NA
Digestive	Diseases of the oral soft tissues, excluding lesions specific for gingiva and tongue	528	Diseases of the oral soft tissues, excluding lesions specific for gingiva and tongue	1.004	0.665	1.515	0.99	2442	145341	3	0.4	NA	NA	NA	NA	NA	NA	2.51	0.62	10.152	0.2	189	11473	0.918	0.584	1.444	0.71	1544	51703	0.941933	0.234543	3.78284	0.932792	709	82165
Respiratory	Acute bronchitis and bronchiolitis	483	Acute bronchitis and bronchiolitis	1.002	0.785	1.28	0.99	6720	112494	2	0.43	NA	NA	NA	NA	NA	NA	NA	NA	NA	NA	NA	NA	0.966	0.744	1.255	0.8	4490	41787	1.29925	0.647812	2.60577	0.460963	2230	70707
Infectious diseases	Dermatophytosis of the body	110.13	Dermatophytosis of the body	1.004	0.603	1.673	0.99	1109	54205	1	NA	NA	NA	NA	NA	NA	NA	NA	NA	NA	NA	NA	NA	1.004	0.603	1.673	0.99	1109	54205	NA	NA	NA	NA	NA	NA
Genitourinary	Postmenopausal bleeding	627.1	Postmenopausal bleeding	0.994	0.517	1.913	0.99	5410	310431	2	0.71	1.064	0.507	2.233	0.87	4389	230454	NA	NA	NA	NA	NA	NA	NA	NA	NA	NA	NA	NA	0.784896	0.195785	3.14662	0.732442	1021	79977
Musculoskeletal	Hallux valgus (Bunion)	735.3	Hallux valgus (Bunion)	0.995	0.517	1.913	0.99	5150	313741	2	0.72	0.934	0.445	1.96	0.86	4463	233780	NA	NA	NA	NA	NA	NA	NA	NA	NA	NA	NA	NA	1.24139	0.309155	4.98472	0.760468	687	79961
Respiratory	Empyema and pneumothorax	506	Empyema and pneumothorax	1.008	0.321	3.161	0.99	194	55859	1	NA	NA	NA	NA	NA	NA	NA	NA	NA	NA	NA	NA	NA	1.008	0.321	3.162	0.99	194	55859	NA	NA	NA	NA	NA	NA
Infectious diseases	Intestinal infection	8	Intestinal infection	1.002	0.699	1.437	0.99	4100	126213	2	0.45	NA	NA	NA	NA	NA	NA	NA	NA	NA	NA	NA	NA	1.067	0.719	1.584	0.75	1792	52040	0.735503	0.305387	1.7714	0.49334	2308	74173
Circulatory system	Other venous embolism and thrombosis	452	Other venous embolism and thrombosis	0.998	0.609	1.635	0.99	1130	52970	1	NA	NA	NA	NA	NA	NA	NA	NA	NA	NA	NA	NA	NA	0.998	0.609	1.635	0.99	1130	52970	NA	NA	NA	NA	NA	NA
Endocrine/metabolic	Gout	274.1	Gout	0.997	0.516	1.927	0.99	618	54645	1	NA	NA	NA	NA	NA	NA	NA	NA	NA	NA	NA	NA	NA	0.997	0.516	1.927	0.99	618	54645	NA	NA	NA	NA	NA	NA
Infectious diseases	Hepatitis NOS	70.9	Hepatitis NOS	1.003	0.248	4.054	1	156	55529	1	NA	NA	NA	NA	NA	NA	NA	NA	NA	NA	NA	NA	NA	1.003	0.248	4.054	1	156	55529	NA	NA	NA	NA	NA	NA
Endocrine/metabolic	Polyneuropathy in diabetes	250.6	Polyneuropathy in diabetes	1.002	0.414	2.425	1	341	54796	1	NA	NA	NA	NA	NA	NA	NA	NA	NA	NA	NA	NA	NA	1.002	0.414	2.425	1	341	54796	NA	NA	NA	NA	NA	NA
Endocrine/metabolic	Exophthalmos	242.3	Exophthalmos	0.998	0.247	4.033	1	153	55886	1	NA	NA	NA	NA	NA	NA	NA	NA	NA	NA	NA	NA	NA	0.998	0.247	4.033	1	153	55886	NA	NA	NA	NA	NA	NA
Hematopoietic	Elevated white blood cell count	288.2	Elevated white blood cell count	1	0.662	1.509	1	1690	53133	1	NA	NA	NA	NA	NA	NA	NA	NA	NA	NA	NA	NA	NA	1	0.662	1.509	1	1690	53133	NA	NA	NA	NA	NA	NA
Musculoskeletal	Osteoarthrosis NOS	740.9	Osteoarthrosis NOS	1	0.763	1.311	1	12317	345885	3	0.22	0.59	0.307	1.134	0.11	7580	233450	NA	NA	NA	NA	NA	NA	1.105	0.791	1.543	0.56	2489	35416	1.15904	0.601482	2.23343	0.659215	2248	77019

### Sheet: S7_LeukemiaAssociationSensitivi
Table S7. Sensitivity analyses for association between mosaic loss of the X chromosome (mLOX) and incident leukemia in women from UKBB by restricting to samples without any other types of clonal hematopoiesis.
mLOX definition	Disease	phecode	HR	Lower HR	Upper HR	P value	N of mLOX cases	N of mLOX controls	N of mLOX cases with disease	N of mLOX controls with disease	mLOX (cell fraction)
mLOX	Leukemia	204	6.68106	3.577	12.479	2.55e-09	405	244658	10	763	>=10%
	Lymphoid leukemia	204.1	13.1078	5.8157	29.543	5.43e-10	405	244658	6	230	>=10%
	Lymphoid leukemia, acute	204.11	NA	NA	NA	NA	405	244658	0	17	>=10%
	Lymphoid leukemia, chronic	204.12	14.741	6.5287	33.284	9.47e-11	405	244658	6	201	>=10%
	Myeloid leukemia	204.2	2.62377	0.3671	18.7508	0.33638	405	244658	1	182	>=10%
	Myeloid leukemia, acute	204.21	NA	NA	NA	NA	405	244658	0	133	>=10%
	Myeloid leukemia, chronic	204.22	19.2043	2.5879	142.512	0.00386	405	244658	1	29	>=10%
	Monocytic leukemia	204.3	NA	NA	NA	NA	405	244658	0	2	>=10%
	Multiple myeloma	204.4	3.12745	0.7781	12.57	0.108	405	244658	2	334	>=10%
mLOX (minus autosomal mCA)	Leukemia	204	3.84377	1.5936	9.271	0.002725	393	243504	5	675	>=10%
	Lymphoid leukemia	204.1	6.71381	1.661	27.138	0.00754	393	243504	2	151	>=10%
	Lymphoid leukemia, acute	204.11	NA	NA	NA	NA	393	243504	0	17	>=10%
	Lymphoid leukemia, chronic	204.12	7.9755	1.9684	32.316	0.00363	393	243504	2	124	>=10%
	Myeloid leukemia	204.2	2.75428	0.3854	19.684	0.31263	393	243504	1	179	>=10%
	Myeloid leukemia, acute	204.21	NA	NA	NA	NA	393	243504	0	130	>=10%
	Myeloid leukemia, chronic	204.22	19.7001	2.6558	146.132	0.00355	393	243504	1	29	>=10%
	Monocytic leukemia	204.3	NA	NA	NA	NA	393	243504	0	2	>=10%
	Multiple myeloma	204.4	3.265	0.8124	13.125	0.0955	393	243504	2	329	>=10%
mLOX (minus CHIP)	Leukemia	204	6.18499	3.0774	12.431	3.12e-07	391	236531	8	671	>=10%
	Lymphoid leukemia	204.1	9.14712	3.3965	24.634	1.19e-05	391	236531	4	220	>=10%
	Lymphoid leukemia, acute	204.11	NA	NA	NA	NA	391	236531	0	17	>=10%
	Lymphoid leukemia, chronic	204.12	10.3548	3.8386	27.932	3.9e-06	391	236531	4	191	>=10%
	Myeloid leukemia	204.2	4.15129	0.5788	29.774	0.1568	391	236531	1	120	>=10%
	Myeloid leukemia, acute	204.21	NA	NA	NA	NA	391	236531	0	86	>=10%
	Myeloid leukemia, chronic	204.22	19.934	2.6809	148.22	0.00346	391	236531	1	28	>=10%
	Monocytic leukemia	204.3	NA	NA	NA	NA	391	236531	0	2	>=10%
	Multiple myeloma	204.4	3.336	0.8298	13.414	0.0897	391	236531	2	317	>=10%
mLOX (minus autosomal mCA and CHIP)	Leukemia	204	4.47083	1.8524	10.791	0.000864	382	235454	5	589	>=10%
	Lymphoid leukemia	204.1	NA	NA	NA	NA	382	235454	2	146	>=10%
	Lymphoid leukemia, acute	204.11	NA	NA	NA	NA	382	235454	0	17	>=10%
	Lymphoid leukemia, chronic	204.12	8.25671	2.0365	33.475	0.00312	382	235454	2	119	>=10%
	Myeloid leukemia	204.2	NA	NA	NA	NA	382	235454	1	118	>=10%
	Myeloid leukemia, acute	204.21	NA	NA	NA	NA	382	235454	0	84	>=10%
	Myeloid leukemia, chronic	204.22	NA	NA	NA	NA	382	235454	1	28	>=10%
	Monocytic leukemia	204.3	NA	NA	NA	NA	382	235454	0	2	>=10%
	Multiple myeloma	204.4	3.46772	0.8625	13.943	0.0798	382	235454	2	312	>=10%
mLOX	Leukemia	204	1.649	1.3276	2.048	6.12e-06	15115	229948	98	675	No restriction for cell fraction
	Lymphoid leukemia	204.1	2.49506	1.7834	3.491	9.46e-08	15115	229948	44	192	No restriction for cell fraction
	Lymphoid leukemia, acute	204.11	0.939217	0.122	7.23	0.952	15115	229948	1	16	No restriction for cell fraction
	Lymphoid leukemia, chronic	204.12	2.61788	1.844	3.716	7.33e-08	15115	229948	41	166	No restriction for cell fraction
	Myeloid leukemia	204.2	1.2594	0.7696	2.061	0.35876	15115	229948	18	165	No restriction for cell fraction
	Myeloid leukemia, acute	204.21	1.28711	0.7209	2.298	0.3935	15115	229948	13	120	No restriction for cell fraction
	Myeloid leukemia, chronic	204.22	0.432628	0.0583	3.21	0.4126	15115	229948	1	29	No restriction for cell fraction
	Monocytic leukemia	204.3	NA	NA	NA	NA	15115	229948	0	2	No restriction for cell fraction
	Multiple myeloma	204.4	1.35018	0.9429	1.933	0.101	15115	229948	35	301	No restriction for cell fraction
mLOX (minus autosomal mCA)	Leukemia	204	1.30547	1.0132	1.682	0.0393	14905	228992	69	611	No restriction for cell fraction
	Lymphoid leukemia	204.1	1.49141	0.9072	2.452	0.115	14905	228992	18	135	No restriction for cell fraction
	Lymphoid leukemia, acute	204.11	0.946447	0.123	7.285	0.958	14905	228992	1	16	No restriction for cell fraction
	Lymphoid leukemia, chronic	204.12	1.45793	0.8458	2.513	0.175	14905	228992	15	111	No restriction for cell fraction
	Myeloid leukemia	204.2	1.29672	0.792	2.1232	0.30166	14905	228992	18	162	No restriction for cell fraction
	Myeloid leukemia, acute	204.21	1.33658	0.7479	2.389	0.3274	14905	228992	13	117	No restriction for cell fraction
	Myeloid leukemia, chronic	204.22	0.436252	0.05879	3.237	0.417	14905	228992	1	29	No restriction for cell fraction
	Monocytic leukemia	204.3	NA	NA	NA	NA	14905	228992	0	2	No restriction for cell fraction
	Multiple myeloma	204.4	1.29456	0.8951	1.872	0.17	14905	228992	33	298	No restriction for cell fraction
mLOX (minus CHIP)	Leukemia	204	1.52706	1.2007	1.942	0.000559	14443	222479	79	600	No restriction for cell fraction
	Lymphoid leukemia	204.1	2.24456	1.5692	3.211	9.56e-06	14443	222479	38	186	No restriction for cell fraction
	Lymphoid leukemia, acute	204.11	0.9397	0.1221	7.233	0.952	14443	222479	1	16	No restriction for cell fraction
	Lymphoid leukemia, chronic	204.12	2.33976	1.6075	3.406	9.07e-06	14443	222479	35	160	No restriction for cell fraction
	Myeloid leukemia	204.2	0.99246	0.4996	1.972	0.9828	14443	222479	9	112	No restriction for cell fraction
	Myeloid leukemia, acute	204.21	1.10085	0.5036	2.406	0.8097	14443	222479	7	79	No restriction for cell fraction
	Myeloid leukemia, chronic	204.22	0.454203	0.06109	3.377	0.441	14443	222479	1	28	No restriction for cell fraction
	Monocytic leukemia	204.3	NA	NA	NA	NA	14443	222479	0	2	No restriction for cell fraction
	Multiple myeloma	204.4	1.269	0.8671	1.856	0.2203	14443	222479	31	288	No restriction for cell fraction
mLOX (minus autosomal mCA and CHIP)	Leukemia	204	1.2082	0.9105	1.603	0.190093	14249	221587	55	539	No restriction for cell fraction
	Lymphoid leukemia	204.1	1.45988	0.8761	2.433	0.146	14249	221587	17	131	No restriction for cell fraction
	Lymphoid leukemia, acute	204.11	0.946862	0.123	7.287	0.958	14249	221587	1	16	No restriction for cell fraction
	Lymphoid leukemia, chronic	204.12	1.41931	0.8087	2.491	0.222	14249	221587	14	107	No restriction for cell fraction
	Myeloid leukemia	204.2	1.02938	0.5179	2.046	0.9342	14249	221587	9	110	No restriction for cell fraction
	Myeloid leukemia, acute	204.21	1.1557	0.5281	2.5291	0.7173	14249	221587	7	77	No restriction for cell fraction
	Myeloid leukemia, chronic	204.22	NA	NA	NA	NA	14249	221587	1	28	No restriction for cell fraction
	Monocytic leukemia	204.3	NA	NA	NA	NA	14249	221587	0	2	No restriction for cell fraction
	Multiple myeloma	204.4	1.20717	0.8152	1.788	0.3473	14249	221587	29	285	No restriction for cell fraction

### Sheet: S8_GWAS_49IndependentVariants_M
Table S8. 49 independent common variants identified from genome-wide association study (GWAS) for mosaic loss of the X chromosome (mLOX).
Loci	rsid	Chromosome (GRCh38)	Position (GRCh38)	Reference allele	Effect allele	Effect allele frequency (sample size weighted across studies)	OR	Lower OR	Upper OR	P value (weighted Z score)	P value (inverse variance weighted)	P value (between study heterogeneity)	N of mLOX cases	N of mLOX controls	Top Gene	Cytogenetic band	Lead variant of the loci
1	rs6693121	1	101279077	C	A	0.3824	0.96	0.95	0.97	1.86e-13	6.34e-12	0.64	86378	819871	S1PR1	1p21.2	Yes
2	rs59472577	2	7433950	G	A	0.0948	0.92	0.9	0.94	5.86e-16	6.25e-20	0.34	85088	728887	LOC100506274	2p25.1	Yes
3	rs17327417	2	230165028	C	G	0.1141	1.11	1.09	1.13	3.65e-25	1.18e-26	0.01	72781	756151	SP140	2q37.1	--
3	rs3731723	2	230165838	T	C	0.5709	1.07	1.06	1.08	4.39e-40	2.72e-33	0.2	86378	819871	SP140	2q37.1	--
3	rs3086612	2	230307994	C	T	0.1239	0.92	0.89	0.94	6.37e-10	4.36e-13	0.1	55108	449343	SP140	2q37.1	--
3	rs11885965	2	230317750	C	T	0.1532	0.84	0.83	0.85	3.47e-129	1.2e-113	0.35	86378	819871	SP140	2q37.1	--
3	rs184226567	2	230365504	A	G	0.0042	0.64	0.58	0.7	3.25e-27	9.61e-24	0.37	72781	756151	SP140	2q37.1	--
3	rs11686798	2	230394737	C	T	0.4066	0.88	0.87	0.89	1.45e-141	7.32e-117	0.05	86378	819871	SP140	2q37.1	Yes
4	rs2371109	3	27716783	G	T	0.4624	1.03	1.02	1.04	2.49e-09	2e-06	0.67	71298	651636	EOMES	3p24.1	Yes
5	rs13080752	3	188384783	C	T	0.4724	0.97	0.96	0.98	3.9e-08	2.75e-06	0.06	59377	678034	LPP	3q27.3-q28	Yes
6	rs568868093	4	7043343	T	TGCGGCG	0.5907	1.03	1.02	1.04	4.9e-08	4.98e-07	0.92	84882	786679	TADA2B	4p16.1	Yes
7	rs2705883	4	184654487	G	A	0.3158	1.04	1.03	1.06	8.96e-09	1.17e-09	0.06	59377	678034	CENPU	4q35.1	Yes
8	rs3832368	5	96895154	T	TA	0.4358	1.04	1.03	1.06	2.95e-09	8.27e-14	0.09	84882	786679	ERAP2	5q15	Yes
9	rs66538903	6	15334331	G	GC	0.59	0.97	0.96	0.98	2.3e-09	6.75e-10	0.52	86378	819871	JARID2	6p22.3	Yes
10	rs116900546	6	26011927	A	T	0.0581	1.09	1.06	1.12	1.22e-09	8.19e-11	0.06	86378	819871	BTN2A2	6p22.2	--
10	rs150289512	6	26511914	G	T	0.0543	1.13	1.09	1.16	2.19e-12	1.19e-13	0.77	54227	498614	BTN2A2	6p22.2	Yes
11	rs200467	6	27789941	G	C	0.9254	0.9	0.87	0.92	1.1e-17	6.9e-17	0.2	72781	756151	ZKSCAN4	6p22.1	Yes
12	rs9260324	6	29949300	G	A	0.2861	0.94	0.93	0.95	6.02e-27	2.04e-21	0.24	72781	756151	HLA-A	6p22.1	Yes
13	rs10456394	6	31220423	T	G	0.1136	1.05	1.03	1.07	2.55e-09	9.13e-06	0.08	59377	678034	HLA-B	6p21.33	--
13	rs2395476	6	31359605	G	T	0.6871	1.1	1.09	1.12	6.44e-57	2.81e-55	0.1	86378	819871	HSPA1A	6p21.33	Yes
13	rs9267499	6	31569519	G	C	0.1035	1.09	1.07	1.11	1.35e-17	1.41e-21	0.000581	85088	728887	HSPA1A	6p21.33	--
13	rs35647252	6	31913465	A	G	0.006	1.17	1.08	1.27	7.86e-10	0.000237	0.43	72781	756151	HSPA1A	6p21.33	--
14	rs7771548	6	32536028	C	G	0.0954	0.9	0.88	0.92	2.9e-11	2.84e-17	0.32	55108	449343	AGER	6p21.32	--
14	rs142790902	6	32582137	T	C	0.1207	0.91	0.89	0.93	2.3e-10	2.64e-17	0.16	55108	449343	AGER	6p21.32	--
14	rs9270560	6	32592964	T	C	0.5628	0.94	0.93	0.95	6.32e-24	3.02e-24	0.05	86378	819871	AGER	6p21.32	Yes
14	rs2935907	6	32683359	T	A	0.0938	0.91	0.89	0.93	1.67e-15	4.74e-17	0.47	84882	786679	AGER	6p21.32	--
14	rs563060972	6	33067314	C	G	0.1255	0.95	0.93	0.97	4.61e-10	4.92e-09	0.00165	72781	756151	HLA-DPA1	6p21.32	--
15	rs11751943	6	33761941	G	C	0.8608	1.04	1.02	1.05	2.47e-09	3.36e-06	0.00102	86378	819871	TAPBP	6p21.32	Yes
16	rs2448705	6	49483527	C	T	0.3924	0.96	0.95	0.97	6.58e-13	5.91e-11	0.34	86378	819871	CENPQ	6p12.3	Yes
17	rs1619810	6	107708696	G	A	0.6846	1.05	1.04	1.06	4.33e-21	2.6e-15	0.04	84895	715356	SCML4	6q21	Yes
18	rs9398805	6	126405149	C	T	0.4503	1.04	1.03	1.06	1.75e-14	1.39e-12	0.29	72781	756151	CENPW	6q22.32	Yes
19	rs11356238	6	135103585	CT	C	0.2973	1.03	1.01	1.04	6.68e-09	0.000218	0.27	57881	644842	MYB	6q23.3	Yes
20	rs117496739	6	146112949	C	T	0.0058	1.33	1.23	1.44	1.52e-13	2.88e-12	0.03	71491	665167	GRM1	6q24.3	Yes
21	rs381500	6	164057356	C	A	0.4682	0.97	0.96	0.98	3.78e-08	3.96e-08	0.43	86378	819871	LOC102724152	6q26	Yes
22	rs2280548	7	1937031	G	T	0.3688	1.03	1.02	1.05	1.88e-09	9.13e-09	0.32	86378	819871	MAD1L1	7p22.3	Yes
23	rs1827666	8	4320664	G	A	0.8241	0.97	0.95	0.98	8.62e-10	9.02e-06	0.79	86378	819871	CSMD1	8p23.2	Yes
24	rs894885	8	71996048	G	T	0.2664	0.95	0.93	0.96	1e-21	5.81e-19	0.02	86378	819871	MSC	8q13.3	Yes
25	rs35097049	9	114862519	C	T	0.2363	1.05	1.03	1.06	1.13e-11	2.94e-10	0.51	72781	756151	TNFSF8	9q32-q33.1	Yes
26	rs751343	11	108495722	A	C	0.418	1.03	1.02	1.04	1.43e-09	9.68e-09	0.31	86378	819871	ATM	11q22.3	Yes
27	rs181206	16	28502082	A	G	0.3309	1.03	1.02	1.04	5.38e-09	3.4e-07	0.63	86378	819871	IL27	16p12.1-p11.2	Yes
28	rs754391850	16	50067615	TAACTC	T	0.7222	1.04	1.03	1.05	9.05e-13	1.66e-09	1	86378	819871	HEATR3	16q12.1	Yes
29	rs78378222	17	7668434	T	G	0.0147	1.16	1.11	1.22	2.87e-11	3.25e-10	0.000708	71298	651636	TP53	17p13.1	Yes
30	rs768326149	17	68501101	CCTT	C	0.1264	0.95	0.93	0.97	2.2e-11	1.46e-08	0.47	85088	728887	PRKAR1A	17q24.2	Yes
30	rs16973034	17	68538004	A	G	0.1325	0.95	0.94	0.97	5.78e-10	1.81e-08	0.62	86378	819871	PRKAR1A	17q24.2	--
31	rs56322307	18	69938851	A	G	0.03	1.09	1.05	1.13	4.17e-08	6.34e-07	0.1	71491	665167	RTTN	18q22.2	Yes
32	rs10411397	19	54609641	C	T	0.5311	0.97	0.96	0.98	1.28e-08	1.09e-06	0.5	86378	819871	LILRA1	19q13.42	Yes
33	rs6521410	23	56343204	G	A	0.5298	1.08	1.07	1.09	1.02e-58	3.13e-41	0.03	84882	786679	KLF8	Xp11.21	Yes
34	rs181043195	23	63999737	C	A	0.0199	1.11	1.07	1.16	2.6e-10	2.95e-07	0.33	69995	631975	AMER1	Xq11.2	Yes
35	rs6644001	23	115692031	T	C	0.1857	0.92	0.91	0.94	3.55e-37	2.63e-28	0.02	85088	728887	DANT2	Xq23	Yes

### Sheet: S9_GWAS_49IndependentVariants_E
Table S9. Estimate, effect allele freqency, and sample size from each contributing biobank for 49 independent common variants identified from genome-wide association study (GWAS) for mosaic loss of the X chromosome (mLOX).
rsid	Variant	P value (between study heterogeneity)	Beta															SE															P value															Effect allele frequency (sample size weighted across studies)															N of mLOX cases															N of mLOX controls
			Meta-analysis (inverse variance weighted)	FinnGen	EST	UKB (MoChA)	MVP	MGB	PLCO	BBJ (HOE12v1A)	BBJ (HOE12v1C)	BBJ (HOEE8v1A)	BBJ (HOEE8v1_2A)	BCAC (cogs_v4_cases)	BCAC (cogs_v4_controls)	BCAC (onco_v4_cases)	BCAC (onco_v4_controls)	Meta-analysis (inverse variance weighted)	FinnGen	EST	UKB (MoChA)	MVP	MGB	PLCO	BBJ (HOE12v1A)	BBJ (HOE12v1C)	BBJ (HOEE8v1A)	BBJ (HOEE8v1_2A)	BCAC (cogs_v4_cases)	BCAC (cogs_v4_controls)	BCAC (onco_v4_cases)	BCAC (onco_v4_controls)	Meta-analysis (inverse variance weighted)	FinnGen	EST	UKB (MoChA)	MVP	MGB	PLCO	BBJ (HOE12v1A)	BBJ (HOE12v1C)	BBJ (HOEE8v1A)	BBJ (HOEE8v1_2A)	BCAC (cogs_v4_cases)	BCAC (cogs_v4_controls)	BCAC (onco_v4_cases)	BCAC (onco_v4_controls)	Average over all contributing biobanks (weighted by effective sample size)	FinnGen	EST	UKB (MoChA)	MVP	MGB	PLCO	BBJ (HOE12v1A)	BBJ (HOE12v1C)	BBJ (HOEE8v1A)	BBJ (HOEE8v1_2A)	BCAC (cogs_v4_cases)	BCAC (cogs_v4_controls)	BCAC (onco_v4_cases)	BCAC (onco_v4_controls)	Total	FinnGen	EST	UKB (MoChA)	MVP	MGB	PLCO	BBJ (HOE12v1A)	BBJ (HOE12v1C)	BBJ (HOEE8v1A)	BBJ (HOEE8v1_2A)	BCAC (cogs_v4_cases)	BCAC (cogs_v4_controls)	BCAC (onco_v4_cases)	BCAC (onco_v4_controls)	Total	FinnGen	EST	UKB (MoChA)	MVP	MGB	PLCO	BBJ (HOE12v1A)	BBJ (HOE12v1C)	BBJ (HOEE8v1A)	BBJ (HOEE8v1_2A)	BCAC (cogs_v4_cases)	BCAC (cogs_v4_controls)	BCAC (onco_v4_cases)	BCAC (onco_v4_controls)
rs6693121	1:101279077:C:A	0.639	-0.0398	-0.0356	-0.0459	-0.0402	-0.0456	-0.0245	-0.0831	0.159	-0.113	-0.0195	-0.0332	-0.0848	0.022	-0.025	-0.0239	0.00579	0.0109	0.0127	0.0119	0.0398	0.0387	0.0317	0.106	0.0475	0.0297	0.0184	0.0595	0.059	0.0475	0.0667	6.34e-12	0.00103	0.000294	0.000745	0.252	0.527	0.00889	0.136	0.0178	0.513	0.0717	0.153	0.71	0.597	0.719	0.3824	0.346	0.3824	0.400901	0.387165	0.378149	0.391858	0.315363	0.316601	0.310048	0.312364	0.3943	0.397955	0.388829	0.393217	86378	27001	20285	16447	1496	2107	2672	245	1161	3665	8526	656	634	989	494	819871	141837	110908	246026	33192	11511	17178	3643	10508	12218	37351	49258	41726	61900	42615
rs59472577	2:7433950:G:A	0.343	-0.0842	-0.067	-0.0663	-0.0715	-0.00746	-0.232	-0.0905	-0.123	-0.138	-0.127	-0.0952	NA	NA	0.0342	-0.221	0.00921	0.0164	0.026	0.0255	0.0816	0.08	0.0744	0.108	0.0491	0.0301	0.0189	NA	NA	0.0939	0.149	6.25e-20	4.38e-05	0.0108	0.00508	0.927	0.00365	0.224	0.254	0.00498	2.43e-05	4.44e-07	NA	NA	0.717	0.126	0.0948	0.112	0.0754316	0.0631552	0.0589126	0.0710248	0.0587515	0.313481	0.314234	0.312732	0.31231	NA	NA	0.0621178	0.0613776	85088	27001	20285	16447	1496	2107	2672	245	1161	3665	8526	NA	NA	989	494	728887	141837	110908	246026	33192	11511	17178	3643	10508	12218	37351	NA	NA	61900	42615
rs17327417	2:230165028:C:G	0.0141	0.102	0.148	0.107	0.068	-0.0166	0.123	0.0626	NA	NA	NA	NA	0.0432	0.0649	0.135	-0.0984	0.00954	0.017	0.0187	0.018	0.0586	0.0595	0.0484	NA	NA	NA	NA	0.0873	0.0867	0.067	0.101	1.18e-26	2.94e-18	1.02e-08	0.000156	0.777	0.0384	0.196	NA	NA	NA	NA	0.623	0.457	0.0472	0.325	0.1141	0.103	0.124189	0.117443	0.123461	0.112826	0.124505	NA	NA	NA	NA	0.129272	0.130199	0.132078	0.130889	72781	27001	20285	16447	1496	2107	2672	NA	NA	NA	NA	656	634	989	494	756151	141837	110908	246026	33192	11511	17178	NA	NA	NA	NA	49258	41726	61900	42615
rs3731723	2:230165838:T:C	0.202	0.0678	0.0873	0.0365	0.0722	0.067	0.0538	0.0637	-0.074	0.105	0.0992	0.071	0.0442	0.049	0.0369	-0.0275	0.00564	0.0104	0.0123	0.0119	0.04	0.0383	0.0316	0.101	0.0454	0.0277	0.0173	0.0627	0.0642	0.0474	0.066	2.72e-33	5.82e-17	0.00311	1.49e-09	0.0935	0.16	0.0435	0.462	0.021	0.000349	4.13e-05	0.48	0.444	0.435	0.678	0.5709	0.573	0.542126	0.599344	0.595206	0.592537	0.601815	0.413778	0.417564	0.416452	0.420239	0.580166	0.578558	0.597609	0.59858	86378	27001	20285	16447	1496	2107	2672	245	1161	3665	8526	656	634	989	494	819871	141837	110908	246026	33192	11511	17178	3643	10508	12218	37351	49258	41726	61900	42615
rs3086612	2:230307994:C:T	0.102	-0.0876	NA	-0.101	-0.073	NA	-0.243	-0.0801	-0.373	-0.132	0.0174	-0.0778	NA	NA	NA	NA	0.0121	NA	0.0203	0.0194	NA	0.0655	0.0515	0.212	0.0941	0.0583	0.0371	NA	NA	NA	NA	4.36e-13	NA	7.37e-07	0.000162	NA	0.000211	0.12	0.0786	0.16	0.766	0.036	NA	NA	NA	NA	0.1239	NA	0.147267	0.1392	NA	0.133981	0.142599	0.0823771	0.0833868	0.0834954	0.0814369	NA	NA	NA	NA	55108	NA	20285	16447	NA	2107	2672	245	1161	3665	8526	NA	NA	NA	NA	449343	NA	110908	246026	NA	11511	17178	3643	10508	12218	37351	NA	NA	NA	NA
rs11885965	2:230317750:C:T	0.349	-0.173	-0.166	-0.205	-0.167	-0.136	-0.233	-0.232	-0.314	-0.193	-0.147	-0.138	-0.26	-0.0804	-0.181	-0.103	0.00765	0.0135	0.0174	0.0172	0.057	0.0514	0.045	0.127	0.0574	0.0354	0.0221	0.0877	0.0841	0.0673	0.0934	1.2e-113	1.32e-34	6.36e-32	2.91e-22	0.0168	5.78e-06	2.43e-07	0.0138	0.000767	3.22e-05	4.45e-10	0.00226	0.335	0.00608	0.264	0.1532	0.18	0.15244	0.148387	0.14429	0.179849	0.145292	0.194003	0.19625	0.193611	0.191162	0.145104	0.146689	0.151523	0.150559	86378	27001	20285	16447	1496	2107	2672	245	1161	3665	8526	656	634	989	494	819871	141837	110908	246026	33192	11511	17178	3643	10508	12218	37351	49258	41726	61900	42615
rs184226567	2:230365504:A:G	0.373	-0.452	-0.43	-0.657	-0.43	-0.65	-0.663	-0.497	NA	NA	NA	NA	-0.282	0.309	-0.405	-0.0775	0.045	0.0573	0.118	0.123	0.345	0.44	0.281	NA	NA	NA	NA	0.391	0.334	0.456	0.49	9.61e-24	5.89e-14	2.88e-08	0.00045	0.0597	0.131	0.0776	NA	NA	NA	NA	0.452	0.377	0.344	0.873	0.0042	0.00855	0.00330765	0.00278168	0.00322053	0.00177438	0.00319597	NA	NA	NA	NA	0.00482335	0.00473466	0.00370533	0.0044996	72781	27001	20285	16447	1496	2107	2672	NA	NA	NA	NA	656	634	989	494	756151	141837	110908	246026	33192	11511	17178	NA	NA	NA	NA	49258	41726	61900	42615
rs11686798	2:230394737:C:T	0.0461	-0.133	-0.138	-0.117	-0.12	-0.104	-0.147	-0.149	-0.188	-0.17	-0.194	-0.196	-0.115	-0.0486	-0.0499	-0.0982	0.00579	0.0106	0.0125	0.0117	0.0391	0.0373	0.0308	0.117	0.0539	0.0334	0.0209	0.0582	0.0588	0.0464	0.0654	7.32e-117	8.48e-39	9.22e-21	9.45e-25	0.00784	8.61e-05	1.31e-06	0.108	0.00157	6.1e-09	6.88e-21	0.0472	0.408	0.282	0.132	0.4066	0.386	0.400736	0.444488	0.437569	0.441761	0.439097	0.23253	0.230742	0.22764	0.227851	0.440589	0.43486	0.441076	0.445165	86378	27001	20285	16447	1496	2107	2672	245	1161	3665	8526	656	634	989	494	819871	141837	110908	246026	33192	11511	17178	3643	10508	12218	37351	49258	41726	61900	42615
rs2371109	3:27716783:G:T	0.668	0.0294	0.0387	0.0172	0.0284	0.0721	0.0555	0.0124	NA	NA	NA	NA	-0.0138	-0.0146	NA	NA	0.00618	0.0104	0.0123	0.0118	0.039	0.0385	0.031	NA	NA	NA	NA	0.0569	0.0573	NA	NA	2e-06	0.000188	0.162	0.0157	0.0648	0.149	0.688	NA	NA	NA	NA	0.808	0.799	NA	NA	0.4624	0.478	0.470118	0.472932	0.461415	0.518763	0.465666	NA	NA	NA	NA	0.46104	0.461907	NA	NA	71298	27001	20285	16447	1496	2107	2672	NA	NA	NA	NA	656	634	NA	NA	651636	141837	110908	246026	33192	11511	17178	NA	NA	NA	NA	49258	41726	NA	NA
rs13080752	3:188384783:C:T	0.0603	-0.0314	NA	-0.014	-0.0444	0.0322	-0.11	-0.0441	-0.0315	-0.0984	-0.0395	-0.0276	0.00226	-0.15	0.0663	0.00795	0.0067	NA	0.0124	0.0118	0.0396	0.0379	0.031	0.101	0.0447	0.0279	0.0175	0.0699	0.0728	0.0459	0.0648	2.75e-06	NA	0.258	0.000165	0.416	0.00377	0.154	0.754	0.0278	0.157	0.114	0.974	0.0382	0.149	0.902	0.4724	NA	0.479396	0.459124	0.444088	0.446162	0.460827	0.591631	0.591973	0.59122	0.591295	0.437679	0.43936	0.457467	0.458766	59377	NA	20285	16447	1496	2107	2672	245	1161	3665	8526	656	634	989	494	678034	NA	110908	246026	33192	11511	17178	3643	10508	12218	37351	49258	41726	61900	42615
rs568868093	4:7043343:T:TGCGGCG	0.924	0.0289	0.0313	0.0352	0.0295	NA	0.024	0.0223	0.0498	0.0282	0.000201	0.0321	0.0564	0.0373	-0.0675	0.0356	0.00575	0.0106	0.0126	0.012	NA	0.0387	0.0319	0.101	0.0452	0.0276	0.0173	0.0604	0.061	0.0477	0.0678	4.98e-07	0.00308	0.00507	0.0141	NA	0.535	0.484	0.623	0.533	0.994	0.0633	0.349	0.541	0.158	0.599	0.5907	0.605	0.576283	0.604654	NA	0.559674	0.608914	0.489051	0.491872	0.488995	0.494177	0.600771	0.602706	0.594721	0.597411	84882	27001	20285	16447	NA	2107	2672	245	1161	3665	8526	656	634	989	494	786679	141837	110908	246026	NA	11511	17178	3643	10508	12218	37351	49258	41726	61900	42615
rs2705883	4:184654487:G:A	0.0632	0.0439	NA	0.0222	0.0526	-0.0252	0.0235	0.0926	-0.0146	0.125	0.0443	0.0439	0.00927	0.0176	0.187	0.0176	0.00722	NA	0.0138	0.013	0.0428	0.0413	0.0337	0.103	0.0465	0.0286	0.0179	0.0628	0.0632	0.0493	0.0711	1.17e-09	NA	0.108	5.46e-05	0.556	0.568	0.00597	0.887	0.00729	0.121	0.0141	0.883	0.78	0.000177	0.805	0.3158	NA	0.281287	0.284907	0.287828	0.32836	0.290917	0.620472	0.625725	0.611391	0.616785	0.287797	0.290856	0.296962	0.294057	59377	NA	20285	16447	1496	2107	2672	245	1161	3665	8526	656	634	989	494	678034	NA	110908	246026	33192	11511	17178	3643	10508	12218	37351	49258	41726	61900	42615
rs3832368	5:96895154:T:TA	0.0917	0.0425	0.0359	0.0235	0.0683	NA	0.0443	0.101	-0.0334	0.0708	0.0247	0.0383	-0.106	0.0126	0.0597	0.05	0.00569	0.0104	0.0126	0.0118	NA	0.0374	0.0312	0.101	0.045	0.0278	0.0174	0.0607	0.0614	0.0463	0.0654	8.27e-14	0.000555	0.0623	6.6e-09	NA	0.236	0.00114	0.741	0.116	0.373	0.0278	0.0792	0.837	0.198	0.445	0.4358	0.446	0.400966	0.427959	NA	0.459795	0.437482	0.581663	0.579277	0.584935	0.579676	0.448683	0.445508	0.436212	0.433101	84882	27001	20285	16447	NA	2107	2672	245	1161	3665	8526	656	634	989	494	786679	141837	110908	246026	NA	11511	17178	3643	10508	12218	37351	49258	41726	61900	42615
rs66538903	6:15334331:G:GC	0.519	-0.0348	-0.0311	-0.0449	-0.0386	-0.0445	0.00859	0.00043	-0.168	-0.0166	-0.0731	-0.0359	-0.0425	0.069	0.0255	0.0214	0.00564	0.0104	0.0123	0.0121	0.0405	0.0387	0.032	0.0992	0.0448	0.0275	0.0172	0.0648	0.0666	0.0476	0.0668	6.75e-10	0.00269	0.000257	0.00134	0.271	0.824	0.989	0.0895	0.71	0.00798	0.0372	0.513	0.299	0.591	0.748	0.59	0.54	0.558948	0.632169	0.61795	0.622488	0.619142	0.449735	0.443267	0.454651	0.451593	0.608697	0.606016	0.623196	0.623534	86378	27001	20285	16447	1496	2107	2672	245	1161	3665	8526	656	634	989	494	819871	141837	110908	246026	33192	11511	17178	3643	10508	12218	37351	49258	41726	61900	42615
rs116900546	6:26011927:A:T	0.0572	0.0871	0.115	0.116	-0.0846	-0.283	-0.221	0.204	-0.451	0.0894	0.024	0.0227	0.0324	-0.0226	-0.0685	0.0847	0.0134	0.0174	0.0352	0.0786	0.286	0.283	0.211	0.228	0.0972	0.058	0.0367	0.186	0.247	0.224	0.355	8.19e-11	3.22e-11	0.000984	0.282	0.322	0.434	0.333	0.0476	0.358	0.68	0.537	0.862	0.927	0.758	0.814	0.0581	0.0985	0.0297744	0.0054458	0.00489976	0.0046704	0.00550184	0.0574686	0.0554543	0.0588438	0.0576349	0.0103267	0.0107956	0.00713113	0.00733194	86378	27001	20285	16447	1496	2107	2672	245	1161	3665	8526	656	634	989	494	819871	141837	110908	246026	33192	11511	17178	3643	10508	12218	37351	49258	41726	61900	42615
rs150289512	6:26511914:G:T	0.769	0.12	0.113	0.168	NA	0.234	NA	0.0329	NA	NA	NA	NA	-0.12	0.16	-0.0901	-0.226	0.0162	0.0179	0.04	NA	0.372	NA	0.395	NA	NA	NA	NA	0.218	0.255	0.261	0.504	1.19e-13	2.56e-10	2.59e-05	NA	0.53	NA	0.934	NA	NA	NA	NA	0.575	0.539	0.727	0.644	0.0543	0.0915	0.0240708	NA	0.00289177	NA	0.00198868	NA	NA	NA	NA	0.00754935	0.0086702	0.00449081	0.00429053	54227	27001	20285	NA	1496	NA	2672	NA	NA	NA	NA	656	634	989	494	498614	141837	110908	NA	33192	NA	17178	NA	NA	NA	NA	49258	41726	61900	42615
rs200467	6:27789941:G:C	0.204	-0.109	-0.115	-0.135	-0.00307	-0.172	0.00224	-0.266	NA	NA	NA	NA	-0.0435	-0.252	0.00525	-0.147	0.0131	0.0159	0.0316	0.0417	0.147	0.152	0.0998	NA	NA	NA	NA	0.148	0.156	0.144	0.207	6.9e-17	5.9e-13	1.88e-05	0.941	0.242	0.988	0.00767	NA	NA	NA	NA	0.77	0.116	0.971	0.486	0.9254	0.879	0.961616	0.980743	0.978466	0.983222	0.97773	NA	NA	NA	NA	0.971795	0.970168	0.975229	0.976358	72781	27001	20285	16447	1496	2107	2672	NA	NA	NA	NA	656	634	989	494	756151	141837	110908	246026	33192	11511	17178	NA	NA	NA	NA	49258	41726	61900	42615
rs9260324	6:29949300:G:A	0.241	-0.0643	-0.055	-0.0656	-0.0891	-0.0641	0.00627	-0.0674	NA	NA	NA	NA	-0.0341	-0.0238	0.0245	-0.0448	0.00676	0.0119	0.0134	0.0126	0.0571	0.0391	0.0328	NA	NA	NA	NA	0.064	0.0644	0.0506	0.0728	2.04e-21	3.75e-06	1.02e-06	1.5e-12	0.262	0.873	0.0402	NA	NA	NA	NA	0.593	0.711	0.629	0.538	0.2861	0.253	0.301908	0.321428	0.332121	0.365447	0.328322	NA	NA	NA	NA	0.300047	0.298089	0.31848	0.311429	72781	27001	20285	16447	1496	2107	2672	NA	NA	NA	NA	656	634	989	494	756151	141837	110908	246026	33192	11511	17178	NA	NA	NA	NA	49258	41726	61900	42615
rs10456394	6:31220423:T:G	0.0784	0.0496	NA	0.0257	0.0905	0.0561	-0.0204	0.0574	-0.615	-0.181	-0.146	0.00371	-0.196	0.0224	-0.0204	0.066	0.0112	NA	0.0185	0.017	0.0782	0.0563	0.0459	0.707	0.295	0.214	0.121	0.0945	0.0877	0.0687	0.0939	9.13e-06	NA	0.166	9.56e-08	0.473	0.717	0.211	0.384	0.539	0.496	0.975	0.0339	0.799	0.766	0.485	0.1136	NA	0.125242	0.126123	0.123819	0.124174	0.126423	0.00604424	0.00514183	0.00424983	0.0050897	0.123027	0.121343	0.130058	0.129177	59377	NA	20285	16447	1496	2107	2672	245	1161	3665	8526	656	634	989	494	678034	NA	110908	246026	33192	11511	17178	3643	10508	12218	37351	49258	41726	61900	42615
rs2395476	6:31359605:G:T	0.0976	0.0987	0.112	0.113	0.0843	-0.00407	0.036	0.098	0.151	0.0878	0.182	0.088	0.0629	0.0503	0.1	-0.0771	0.0063	0.0116	0.0132	0.0122	0.0634	0.0398	0.0329	0.141	0.0647	0.0407	0.0254	0.0619	0.0621	0.0544	0.0752	2.81e-55	4.39e-22	1.17e-17	4.55e-12	0.949	0.365	0.00292	0.284	0.175	7.85e-06	0.00054	0.308	0.416	0.0644	0.307	0.6871	0.723	0.690996	0.650561	0.673675	0.673757	0.675811	0.857402	0.864003	0.862248	0.864148	0.678832	0.677939	0.684972	0.682207	86378	27001	20285	16447	1496	2107	2672	245	1161	3665	8526	656	634	989	494	819871	141837	110908	246026	33192	11511	17178	3643	10508	12218	37351	49258	41726	61900	42615
rs9267499	6:31569519:G:C	0.000581	0.089	0.132	0.0888	0.0413	0.0197	0.0591	0.0949	0.0544	0.256	-0.171	-0.0319	NA	NA	0.104	0.13	0.00932	0.0142	0.0218	0.019	0.0746	0.0605	0.0512	0.284	0.139	0.0866	0.0525	NA	NA	0.072	0.103	1.41e-21	1.28e-20	4.7e-05	0.0294	0.792	0.329	0.0639	0.848	0.065	0.0478	0.543	NA	NA	0.155	0.215	0.1035	0.156	0.0840113	0.10056	0.105489	0.103767	0.10055	0.0313142	0.0259786	0.0260246	0.0267323	NA	NA	0.103433	0.0985724	85088	27001	20285	16447	1496	2107	2672	245	1161	3665	8526	NA	NA	989	494	728887	141837	110908	246026	33192	11511	17178	3643	10508	12218	37351	NA	NA	61900	42615
rs35647252	6:31913465:A:G	0.433	0.157	0.0845	0.242	0.235	0.329	0.0593	0.352	NA	NA	NA	NA	-0.52	0.00552	0.0893	-0.589	0.0426	0.0647	0.093	0.101	0.222	0.23	0.182	NA	NA	NA	NA	0.469	0.394	0.268	0.51	0.000237	0.192	0.00921	0.0199	0.139	0.796	0.0538	NA	NA	NA	NA	0.232	0.989	0.743	0.203	0.006	0.00646	0.00433127	0.00372096	0.00772765	0.00660409	0.0072409	NA	NA	NA	NA	0.00618064	0.00577681	0.00723577	0.00747798	72781	27001	20285	16447	1496	2107	2672	NA	NA	NA	NA	656	634	989	494	756151	141837	110908	246026	33192	11511	17178	NA	NA	NA	NA	49258	41726	61900	42615
rs7771548	6:32536028:C:G	0.321	-0.102	NA	-0.0987	-0.0939	NA	-0.0453	-0.209	0.324	-0.0538	-0.126	-0.129	NA	NA	NA	NA	0.0121	NA	0.0185	0.0192	NA	0.0614	0.0489	0.311	0.133	0.0908	0.0568	NA	NA	NA	NA	2.84e-17	NA	9.44e-08	9.46e-07	NA	0.461	1.97e-05	0.297	0.685	0.166	0.0234	NA	NA	NA	NA	0.0954	NA	0.130598	0.122562	NA	0.119355	0.121048	0.0347106	0.0356935	0.0307152	0.0311037	NA	NA	NA	NA	55108	NA	20285	16447	NA	2107	2672	245	1161	3665	8526	NA	NA	NA	NA	449343	NA	110908	246026	NA	11511	17178	3643	10508	12218	37351	NA	NA	NA	NA
rs142790902	6:32582137:T:C	0.163	-0.0968	NA	-0.109	-0.0887	NA	-0.0462	-0.194	-0.0593	0.056	-0.00914	-0.0451	NA	NA	NA	NA	0.0114	NA	0.0173	0.0189	NA	0.0604	0.0454	0.227	0.11	0.0774	0.0462	NA	NA	NA	NA	2.64e-17	NA	2.82e-10	2.55e-06	NA	0.445	1.91e-05	0.794	0.61	0.906	0.329	NA	NA	NA	NA	0.1207	NA	0.164971	0.142113	NA	0.126018	0.148236	0.0597179	0.0530641	0.0429173	0.0447428	NA	NA	NA	NA	55108	NA	20285	16447	NA	2107	2672	245	1161	3665	8526	NA	NA	NA	NA	449343	NA	110908	246026	NA	11511	17178	3643	10508	12218	37351	NA	NA	NA	NA
rs9270560	6:32592964:T:C	0.0534	-0.0577	-0.0803	-0.0498	-0.0621	0.017	-0.0299	-0.115	0.0636	0.0138	-0.0141	-0.0388	0.0162	0.0193	-0.0439	0.0063	0.00568	0.0103	0.0124	0.0117	0.0552	0.0383	0.031	0.106	0.0477	0.0294	0.0188	0.0591	0.0601	0.0475	0.0672	3.02e-24	7.42e-15	5.98e-05	1.06e-07	0.758	0.436	0.000203	0.548	0.773	0.632	0.0391	0.783	0.748	0.356	0.925	0.5628	0.517	0.585971	0.54795	0.558139	0.591282	0.559174	0.669264	0.66055	0.661347	0.66187	0.565569	0.564865	0.568865	0.563825	86378	27001	20285	16447	1496	2107	2672	245	1161	3665	8526	656	634	989	494	819871	141837	110908	246026	33192	11511	17178	3643	10508	12218	37351	49258	41726	61900	42615
rs2935907	6:32683359:T:A	0.47	-0.0906	-0.104	-0.0894	-0.0684	NA	0.0709	-0.0449	0.129	-0.012	-0.0489	-0.113	-0.264	-0.18	-0.0999	-0.115	0.0108	0.0174	0.0262	0.0407	NA	0.104	0.124	0.133	0.0606	0.037	0.0235	0.15	0.164	0.136	0.196	4.74e-17	1.97e-09	0.000641	0.0928	NA	0.495	0.718	0.331	0.843	0.186	1.5e-06	0.0678	0.262	0.457	0.552	0.0938	0.0994	0.059648	0.0219943	NA	0.0368733	0.0212188	0.170065	0.171633	0.174177	0.175772	0.0345259	0.0354194	0.0308451	0.0306398	84882	27001	20285	16447	NA	2107	2672	245	1161	3665	8526	656	634	989	494	786679	141837	110908	246026	NA	11511	17178	3643	10508	12218	37351	49258	41726	61900	42615
rs563060972	6:33067314:C:G	0.00165	-0.0519	-0.0708	-0.0872	-0.0249	-0.209	0.0805	-0.0408	NA	NA	NA	NA	-0.055	0.0306	-0.0851	0.119	0.00888	0.0165	0.019	0.0151	0.0624	0.0475	0.0411	NA	NA	NA	NA	0.091	0.089	0.0715	0.0939	4.92e-09	1.81e-05	4.47e-06	0.0991	0.000785	0.0902	0.321	NA	NA	NA	NA	0.543	0.732	0.23	0.212	0.1255	0.111	0.121652	0.191496	0.178441	0.217653	0.172141	NA	NA	NA	NA	0.145113	0.142136	0.141684	0.141094	72781	27001	20285	16447	1496	2107	2672	NA	NA	NA	NA	656	634	989	494	756151	141837	110908	246026	33192	11511	17178	NA	NA	NA	NA	49258	41726	61900	42615
rs11751943	6:33761941:G:C	0.00102	0.0366	0.0724	0.0387	-0.000174	0.0936	-0.0205	0.0374	0.6	0.144	0.257	0.0511	0.0765	-0.0771	-0.0602	-0.0387	0.00787	0.0152	0.0157	0.0146	0.0493	0.0484	0.0392	0.291	0.114	0.0743	0.0444	0.076	0.0731	0.0585	0.0821	3.36e-06	1.78e-06	0.014	0.99	0.0577	0.672	0.34	0.0393	0.206	0.000553	0.249	0.31	0.295	0.307	0.638	0.8608	0.867	0.813623	0.804904	0.801236	0.818256	0.806735	0.962191	0.960557	0.961279	0.960266	0.804845	0.805809	0.810602	0.809711	86378	27001	20285	16447	1496	2107	2672	245	1161	3665	8526	656	634	989	494	819871	141837	110908	246026	33192	11511	17178	3643	10508	12218	37351	49258	41726	61900	42615
rs2448705	6:49483527:C:T	0.335	-0.0373	-0.0309	-0.0504	-0.0333	-0.0426	-0.00108	-0.0686	-0.0113	-0.114	-0.0222	-0.0516	0.00485	0.11	-0.0276	-0.00231	0.0057	0.0106	0.0129	0.012	0.0396	0.0384	0.0321	0.0987	0.0446	0.0274	0.0172	0.0585	0.0587	0.0475	0.067	5.91e-11	0.00352	8.82e-05	0.00552	0.283	0.977	0.0328	0.909	0.0106	0.418	0.00266	0.934	0.0608	0.561	0.973	0.3924	0.395	0.354235	0.374908	0.374546	0.408866	0.371924	0.562884	0.572367	0.564058	0.566724	0.375716	0.374728	0.378785	0.376617	86378	27001	20285	16447	1496	2107	2672	245	1161	3665	8526	656	634	989	494	819871	141837	110908	246026	33192	11511	17178	3643	10508	12218	37351	49258	41726	61900	42615
rs1619810	6:107708696:G:A	0.041	0.0476	0.0449	0.0572	0.0591	0.137	0.0342	0.125	0.107	-0.0015	0.024	0.0057	0.0909	-0.0226	NA	NA	0.00601	0.0108	0.0135	0.0131	0.0442	0.0425	0.0351	0.0997	0.0449	0.0276	0.0171	0.0634	0.0628	NA	NA	2.6e-15	3.09e-05	2.28e-05	6e-06	0.00198	0.421	0.000372	0.284	0.973	0.385	0.74	0.149	0.72	NA	NA	0.6846	0.64	0.706485	0.719178	0.719285	0.731972	0.725453	0.520833	0.51624	0.523925	0.520043	0.716333	0.716888	NA	NA	84895	27001	20285	16447	1496	2107	2672	245	1161	3665	8526	656	634	NA	NA	715356	141837	110908	246026	33192	11511	17178	3643	10508	12218	37351	49258	41726	NA	NA
rs9398805	6:126405149:C:T	0.286	0.0431	0.0421	0.0537	0.041	0.0338	-0.00455	0.0466	NA	NA	NA	NA	0.17	0.0103	-0.0371	0.0372	0.00608	0.0103	0.0123	0.0116	0.0395	0.0379	0.0306	NA	NA	NA	NA	0.0565	0.0576	0.0459	0.0645	1.39e-12	4.64e-05	1.34e-05	0.000436	0.392	0.904	0.127	NA	NA	NA	NA	0.00266	0.859	0.419	0.564	0.4503	0.442	0.430337	0.459846	0.458217	0.49209	0.461936	NA	NA	NA	NA	0.462467	0.460684	0.466415	0.466443	72781	27001	20285	16447	1496	2107	2672	NA	NA	NA	NA	656	634	989	494	756151	141837	110908	246026	33192	11511	17178	NA	NA	NA	NA	49258	41726	61900	42615
rs11356238	6:135103585:CT:C	0.267	0.027	NA	0.0277	0.0226	NA	-0.0435	0.0508	-0.0852	0.026	0.072	0.0292	-0.0291	-0.132	0.0879	0.0298	0.00729	NA	0.0133	0.0131	NA	0.0431	0.0346	0.103	0.0462	0.0281	0.0178	0.0732	0.076	0.051	0.0728	0.000218	NA	0.0369	0.0842	NA	0.314	0.142	0.407	0.574	0.0104	0.1	0.691	0.0806	0.0859	0.682	0.2973	NA	0.31259	0.27099	NA	0.262859	0.271877	0.367668	0.369688	0.377292	0.370408	0.29989	0.297397	0.302468	0.301855	57881	NA	20285	16447	NA	2107	2672	245	1161	3665	8526	656	634	989	494	644842	NA	110908	246026	NA	11511	17178	3643	10508	12218	37351	49258	41726	61900	42615
rs117496739	6:146112949:C:T	0.0293	0.285	0.192	0.574	0.239	0.325	-0.156	0.573	NA	NA	NA	NA	NA	NA	0.454	-0.102	0.0408	0.0655	0.0998	0.0699	0.266	0.299	0.225	NA	NA	NA	NA	NA	NA	0.28	0.518	2.88e-12	0.00334	8.79e-09	0.000617	0.222	0.603	0.0109	NA	NA	NA	NA	NA	NA	0.126	0.842	0.0058	0.00647	0.00479696	0.00628935	0.00588801	0.00392026	0.0052951	NA	NA	NA	NA	NA	NA	0.00631006	0.00612579	71491	27001	20285	16447	1496	2107	2672	NA	NA	NA	NA	NA	NA	989	494	665167	141837	110908	246026	33192	11511	17178	NA	NA	NA	NA	NA	NA	61900	42615
rs381500	6:164057356:C:A	0.433	-0.0307	-0.0316	-0.0326	-0.0445	-0.0188	-0.0228	-0.039	-0.0274	0.0167	-0.0518	0.0119	-0.0759	0.038	-0.0212	-0.133	0.0056	0.0103	0.0123	0.0117	0.0391	0.0376	0.0311	0.1	0.046	0.0283	0.0179	0.0598	0.061	0.0463	0.0655	3.96e-08	0.00222	0.0078	0.000142	0.631	0.545	0.21	0.784	0.717	0.0674	0.507	0.204	0.533	0.647	0.0426	0.4682	0.52	0.513888	0.451586	0.452048	0.461332	0.459464	0.392735	0.395548	0.391108	0.393987	0.473424	0.476376	0.465314	0.46493	86378	27001	20285	16447	1496	2107	2672	245	1161	3665	8526	656	634	989	494	819871	141837	110908	246026	33192	11511	17178	3643	10508	12218	37351	49258	41726	61900	42615
rs2280548	7:1937031:G:T	0.321	0.0335	0.0272	0.0435	0.0277	0.0258	0.0099	0.0143	0.173	-0.00121	0.0666	0.0439	-0.033	0.173	-0.0259	0.052	0.00583	0.0111	0.0133	0.0119	0.04	0.0395	0.0322	0.0998	0.0446	0.0277	0.0174	0.059	0.0586	0.0477	0.0664	9.13e-09	0.0144	0.00111	0.0205	0.518	0.802	0.658	0.0828	0.978	0.0162	0.0113	0.576	0.00335	0.587	0.435	0.3688	0.315	0.314237	0.388476	0.375122	0.370631	0.374955	0.422025	0.429963	0.416932	0.41848	0.376207	0.369656	0.370653	0.363665	86378	27001	20285	16447	1496	2107	2672	245	1161	3665	8526	656	634	989	494	819871	141837	110908	246026	33192	11511	17178	3643	10508	12218	37351	49258	41726	61900	42615
rs1827666	8:4320664:G:A	0.794	-0.0342	-0.0339	-0.0422	-0.0366	0.054	-0.0706	-0.00146	-1.76	0.0152	-0.363	-0.0776	-0.0506	-0.00896	-0.00567	-0.0385	0.00771	0.0126	0.0152	0.0155	0.0504	0.0496	0.0411	1.01	0.557	0.35	0.209	0.0869	0.0899	0.0608	0.0839	9.02e-06	0.0073	0.00548	0.0187	0.284	0.155	0.972	0.0812	0.978	0.3	0.71	0.562	0.921	0.926	0.648	0.8241	0.786	0.78927	0.819933	0.8161	0.825443	0.822639	0.997565	0.998208	0.998122	0.997991	0.831357	0.830277	0.82088	0.817758	86378	27001	20285	16447	1496	2107	2672	245	1161	3665	8526	656	634	989	494	819871	141837	110908	246026	33192	11511	17178	3643	10508	12218	37351	49258	41726	61900	42615
rs894885	8:71996048:G:T	0.0235	-0.0559	-0.0541	-0.0859	-0.0355	-0.107	-0.0509	-0.104	0.0205	-0.0905	0.0135	-0.0771	0.106	-0.0631	0.0161	0.0113	0.00629	0.0113	0.0148	0.0138	0.0464	0.043	0.0364	0.102	0.0451	0.0281	0.0176	0.0748	0.0793	0.0565	0.0791	5.81e-19	1.74e-06	7.1e-09	0.00992	0.0214	0.236	0.00443	0.841	0.0446	0.631	1.15e-05	0.161	0.424	0.776	0.886	0.2664	0.296	0.222606	0.246259	0.235893	0.261526	0.234623	0.450418	0.445082	0.445905	0.449	0.231004	0.232336	0.233429	0.231778	86378	27001	20285	16447	1496	2107	2672	245	1161	3665	8526	656	634	989	494	819871	141837	110908	246026	33192	11511	17178	3643	10508	12218	37351	49258	41726	61900	42615
rs35097049	9:114862519:C:T	0.513	0.0453	0.0382	0.0618	0.0258	0.0558	0.0955	0.0756	NA	NA	NA	NA	0.141	0.0116	0.0395	0.0798	0.00719	0.0122	0.0146	0.0138	0.0461	0.0441	0.0358	NA	NA	NA	NA	0.0665	0.0694	0.0531	0.0754	2.94e-10	0.00175	2.43e-05	0.0618	0.226	0.0305	0.0349	NA	NA	NA	NA	0.0353	0.867	0.458	0.293	0.2363	0.235	0.223336	0.235715	0.231721	0.21849	0.23398	NA	NA	NA	NA	0.234308	0.231065	0.237627	0.233083	72781	27001	20285	16447	1496	2107	2672	NA	NA	NA	NA	656	634	989	494	756151	141837	110908	246026	33192	11511	17178	NA	NA	NA	NA	49258	41726	61900	42615
rs751343	11:108495722:A:C	0.31	0.0328	0.0308	0.0526	0.0162	0.0469	-0.0259	0.0792	0.0602	0.0942	0.0296	0.0349	-0.00176	-0.0217	-0.0343	0.0938	0.00571	0.0106	0.0128	0.0121	0.0399	0.039	0.0319	0.0997	0.0443	0.0277	0.0173	0.0582	0.0592	0.047	0.0655	9.68e-09	0.00362	4.17e-05	0.18	0.239	0.506	0.0129	0.546	0.0334	0.284	0.044	0.976	0.714	0.465	0.153	0.418	0.395	0.407439	0.413181	0.423574	0.450534	0.419543	0.529956	0.537703	0.539304	0.540568	0.41375	0.407821	0.419856	0.415754	86378	27001	20285	16447	1496	2107	2672	245	1161	3665	8526	656	634	989	494	819871	141837	110908	246026	33192	11511	17178	3643	10508	12218	37351	49258	41726	61900	42615
rs181206	16:28502082:A:G	0.632	0.031	0.0311	0.0279	0.0251	0.0803	0.0572	0.059	0.0623	0.101	0.0518	0.0254	-0.0207	0.0867	-0.0846	0.0716	0.00607	0.0105	0.0127	0.0124	0.041	0.0418	0.0328	0.15	0.0681	0.0423	0.0264	0.0685	0.0694	0.0518	0.0709	3.4e-07	0.003	0.0285	0.0431	0.0502	0.171	0.0724	0.677	0.14	0.22	0.335	0.762	0.214	0.101	0.314	0.3309	0.41	0.362914	0.322552	0.329385	0.278418	0.328967	0.122171	0.119376	0.119593	0.11897	0.315954	0.318003	0.323546	0.326949	86378	27001	20285	16447	1496	2107	2672	245	1161	3665	8526	656	634	989	494	819871	141837	110908	246026	33192	11511	17178	3643	10508	12218	37351	49258	41726	61900	42615
rs754391850	16:50067615:TAACTC:T	0.997	0.0378	0.0424	0.0382	0.0343	0.0206	0.0694	0.0115	0.0668	0.0421	0.0251	0.0426	0.0867	0.0007	0.0107	0.0583	0.00627	0.0122	0.0149	0.0128	0.0431	0.0405	0.0344	0.102	0.0458	0.0278	0.0176	0.0671	0.0664	0.0512	0.0724	1.66e-09	0.000505	0.0104	0.00721	0.633	0.087	0.737	0.512	0.358	0.367	0.0154	0.194	0.992	0.834	0.419	0.7222	0.768	0.780276	0.707093	0.706099	0.693405	0.70965	0.601518	0.61006	0.598969	0.608335	0.717786	0.716574	0.715719	0.716713	86378	27001	20285	16447	1496	2107	2672	245	1161	3665	8526	656	634	989	494	819871	141837	110908	246026	33192	11511	17178	3643	10508	12218	37351	49258	41726	61900	42615
rs78378222	17:7668434:T:G	0.000708	0.152	0.138	0.081	0.288	0.246	-0.709	0.34	NA	NA	NA	NA	0.114	0.13	NA	NA	0.0242	0.04	0.0418	0.0513	0.178	0.24	0.134	NA	NA	NA	NA	0.24	0.252	NA	NA	3.25e-10	0.000574	0.0528	1.91e-08	0.169	0.00317	0.0114	NA	NA	NA	NA	0.64	0.611	NA	NA	0.0147	0.0173	0.0213919	0.0113326	0.0120588	0.00739502	0.0116877	NA	NA	NA	NA	0.0125169	0.0122572	NA	NA	71298	27001	20285	16447	1496	2107	2672	NA	NA	NA	NA	656	634	NA	NA	651636	141837	110908	246026	33192	11511	17178	NA	NA	NA	NA	49258	41726	NA	NA
rs768326149	17:68501101:CCTT:C	0.468	-0.05	-0.0439	-0.0516	-0.0498	-0.0324	-0.0505	-0.0532	-0.177	-0.192	-0.0315	-0.0311	NA	NA	-0.188	-0.0145	0.00882	0.0191	0.0204	0.017	0.0569	0.0532	0.0449	0.139	0.0623	0.0377	0.0234	NA	NA	0.0747	0.0974	1.46e-08	0.0215	0.0115	0.00346	0.569	0.342	0.236	0.202	0.00202	0.403	0.184	NA	NA	0.01	0.882	0.1264	0.0792	0.112782	0.141549	0.133572	0.162765	0.146395	0.155079	0.161641	0.158766	0.160602	NA	NA	0.128244	0.130821	85088	27001	20285	16447	1496	2107	2672	245	1161	3665	8526	NA	NA	989	494	728887	141837	110908	246026	33192	11511	17178	3643	10508	12218	37351	NA	NA	61900	42615
rs16973034	17:68538004:A:G	0.621	-0.047	-0.0345	-0.0555	-0.0472	-0.0625	-0.0154	-0.0803	-0.175	-0.18	-0.0401	-0.0257	-0.124	-0.163	-0.0649	0.0476	0.00835	0.0168	0.0186	0.017	0.0577	0.0543	0.0451	0.138	0.0621	0.0378	0.0235	0.101	0.104	0.07	0.0941	1.81e-08	0.0403	0.00293	0.0054	0.279	0.777	0.075	0.207	0.00381	0.289	0.273	0.215	0.113	0.35	0.615	0.1325	0.105	0.126223	0.13985	0.13336	0.142573	0.132858	0.155854	0.161041	0.156911	0.158682	0.159127	0.15851	0.131081	0.133738	86378	27001	20285	16447	1496	2107	2672	245	1161	3665	8526	656	634	989	494	819871	141837	110908	246026	33192	11511	17178	3643	10508	12218	37351	49258	41726	61900	42615
rs56322307	18:69938851:A:G	0.101	0.0863	0.0394	0.0781	0.163	0.0817	0.0171	0.143	NA	NA	NA	NA	NA	NA	-0.0748	-0.267	0.0173	0.0325	0.0296	0.0335	0.115	0.105	0.0914	NA	NA	NA	NA	NA	NA	0.147	0.22	6.34e-07	0.225	0.00842	1.15e-06	0.479	0.871	0.117	NA	NA	NA	NA	NA	NA	0.608	0.206	0.03	0.0255	0.0424847	0.0318465	0.0298623	0.0379817	0.0288018	NA	NA	NA	NA	NA	NA	0.029198	0.0301936	71491	27001	20285	16447	1496	2107	2672	NA	NA	NA	NA	NA	NA	989	494	665167	141837	110908	246026	33192	11511	17178	NA	NA	NA	NA	NA	NA	61900	42615
rs10411397	19:54609641:C:T	0.496	-0.0274	-0.0249	-0.0359	-0.0385	0.0233	0.005	0.0183	0.0816	-0.115	-0.0195	-0.0235	0.0306	-0.0316	0.00717	-0.0634	0.00562	0.0103	0.0125	0.0116	0.0406	0.0378	0.0314	0.101	0.0463	0.0283	0.0178	0.0639	0.065	0.0465	0.065	1.09e-06	0.0156	0.00416	0.000952	0.566	0.895	0.561	0.42	0.013	0.49	0.187	0.632	0.627	0.877	0.33	0.5311	0.516	0.550456	0.552969	0.548143	0.526086	0.548214	0.370835	0.375873	0.37486	0.369384	0.563019	0.560583	0.54594	0.545985	86378	27001	20285	16447	1496	2107	2672	245	1161	3665	8526	656	634	989	494	819871	141837	110908	246026	33192	11511	17178	3643	10508	12218	37351	49258	41726	61900	42615
rs6521410	X:56343204:G:A	0.0321	0.0785	0.0623	0.0572	0.0895	NA	0.107	0.0813	0.114	0.124	0.128	0.142	0.0199	0.0585	0.0433	0.00611	0.00583	0.0104	0.0126	0.0118	NA	0.039	0.0314	0.111	0.0519	0.0319	0.02	0.0688	0.0695	0.0485	0.0688	3.13e-41	2.22e-09	5.43e-06	3.33e-14	NA	0.00597	0.00969	0.304	0.0167	5.88e-05	1.13e-12	0.772	0.4	0.372	0.929	0.5298	0.563	0.534899	0.481189	NA	0.427097	0.503014	0.727297	0.735518	0.737965	0.736063	0.494991	0.49993	0.492476	0.495734	84882	27001	20285	16447	NA	2107	2672	245	1161	3665	8526	656	634	989	494	786679	141837	110908	246026	NA	11511	17178	3643	10508	12218	37351	49258	41726	61900	42615
rs181043195	X:63999737:C:A	0.328	0.106	0.101	0.27	0.0599	NA	-0.0516	0.00502	NA	NA	NA	NA	NA	NA	0.13	-0.0954	0.0206	0.0239	0.0734	0.0532	NA	0.193	0.302	NA	NA	NA	NA	NA	NA	0.227	0.35	2.95e-07	2.34e-05	0.00023	0.26	NA	0.789	0.987	NA	NA	NA	NA	NA	NA	0.573	0.783	0.0199	0.0497	0.0107612	0.012191	NA	0.0097065	0.00316569	NA	NA	NA	NA	NA	NA	0.0117839	0.0121939	69995	27001	20285	16447	NA	2107	2672	NA	NA	NA	NA	NA	NA	989	494	631975	141837	110908	246026	NA	11511	17178	NA	NA	NA	NA	NA	NA	61900	42615
rs6644001	X:115692031:T:C	0.0162	-0.0789	-0.0937	-0.0874	-0.0394	-0.225	-0.102	-0.243	0.126	-0.0897	-0.0747	-0.0733	NA	NA	-0.147	0.0593	0.00715	0.0125	0.017	0.0159	0.0705	0.0577	0.0762	0.126	0.0466	0.029	0.0181	NA	NA	0.0665	0.0882	2.63e-28	7.41e-14	2.89e-07	0.0134	0.00139	0.0764	0.0014	0.314	0.0545	0.0101	5.09e-05	NA	NA	0.025	0.504	0.1857	0.218	0.175409	0.160229	0.137548	0.131494	0.0757303	0.328887	0.319092	0.318656	0.317526	NA	NA	0.175474	0.173626	85088	27001	20285	16447	1496	2107	2672	245	1161	3665	8526	NA	NA	989	494	728887	141837	110908	246026	33192	11511	17178	3643	10508	12218	37351	NA	NA	61900	42615

### Sheet: S10_GWAS_StratifyCellFraction_F
Table S10. Cell fraction stratified analyses in FinnGen (below 5% and above 5%), for common variants identified from genome-wide association study (GWAS) for mosaic loss of the X chromosome (mLOX).
Loci	Gene	Lead variant in meta-analysis		Proxy variant in FinnGen		Cell fraction below 5%			Cell fraction above 5%			P value for difference
		Variant (GRCh38)	rsid	Variant (GRCh38)	rsid	log(OR)	SE	P value	log(OR)	SE	P value
1	S1PR1	1:101279077:C:A	rs6693121	1:101279077:C:A	rs6693121	-0.039	0.011	0.000477	0.001	0.037	0.98	0.13
2	LOC100506274	2:7433950:G:A	rs59472577	2:7433950:G:A	rs59472577	-0.068	0.017	4.65e-05	-0.044	0.056	0.43	0.54
3	SP140	2:230394737:C:T	rs11686798	2:230394737:C:T	rs11686798	-0.138	0.011	4.51e-37	-0.134	0.036	0.000224	0.88
4	EOMES	3:27716783:G:T	rs2371109	3:27716783:G:T	rs2371109	0.037	0.011	0.000398	0.069	0.036	0.05	0.21
5	LPP	3:188384783:C:T	rs13080752	3:188384928:C:T	rs2889896	-0.007	0.011	0.48	0.047	0.035	0.18	0.03
6	TADA2B	4:7043343:T:TGCGGCG	rs568868093	4:7043343:T:TGCGGCG	rs568868093	0.031	0.011	0.0043	0.033	0.036	0.36	0.92
7	CENPU	4:184654487:G:A	rs2705883	4:184663813:AT:A	rs34528225	-0.016	0.012	0.17	0.014	0.039	0.72	0.27
8	ERAP2	5:96895154:T:TA	rs3832368	5:96895154:T:TA	rs3832368	0.035	0.011	0.000997	0.058	0.036	0.11	0.37
9	JARID2	6:15334331:G:GC	rs66538903	6:15334331:G:GC	rs66538903	-0.028	0.011	0.01	-0.093	0.035	0.01	0.01
10	BTN2A2	6:26511914:G:T	rs150289512	6:26511914:G:T	rs150289512	0.113	0.018	7.06e-10	0.12	0.062	0.05	0.87
11	ZKSCAN4	6:27789941:G:C	rs200467	6:27789941:G:C	rs200467	-0.114	0.016	2.04e-12	-0.123	0.055	0.03	0.83
12	HLA-A	6:29949300:G:A	rs9260324	6:29949300:G:A	rs9260324	-0.053	0.012	1.46e-05	-0.095	0.041	0.02	0.14
13	HSPA1A	6:31359605:G:T	rs2395476	6:31359605:G:T	rs2395476	0.111	0.012	7.55e-21	0.129	0.039	0.000977	0.49
14	AGER	6:32592964:T:C	rs9270560	6:32592964:T:C	rs9270560	-0.076	0.011	4.15e-13	-0.146	0.035	3.58e-05	0.005
15	TAPBP	6:33761941:G:C	rs11751943	6:33761941:G:C	rs11751943	0.074	0.015	1.66e-06	0.044	0.051	0.39	0.41
16	CENPQ	6:49483527:C:T	rs2448705	6:49483527:C:T	rs2448705	-0.03	0.011	0.00489	-0.039	0.036	0.29	0.74
17	SCML4	6:107708696:G:A	rs1619810	6:107708696:G:A	rs1619810	0.046	0.011	2.87e-05	0.027	0.037	0.47	0.45
18	CENPW	6:126405149:C:T	rs9398805	6:126405149:C:T	rs9398805	0.041	0.011	9.58e-05	0.055	0.035	0.12	0.58
19	MYB	6:135103585:CT:C	rs11356238	6:135103041:C:G	rs35959442	0.015	0.011	0.19	0.084	0.037	0.02	0.01
20	GRM1	6:146112949:C:T	rs117496739	6:146112949:C:T	rs117496739	0.179	0.067	0.01	0.461	0.237	0.05	0.1
21	LOC102724152	6:164057356:C:A	rs381500	6:164057356:C:A	rs381500	-0.031	0.011	0.0038	-0.053	0.035	0.13	0.36
22	MAD1L1	7:1937031:G:T	rs2280548	7:1937031:G:T	rs2280548	0.022	0.011	0.05	0.106	0.038	0.01	0.00159
23	CSMD1	8:4320664:G:A	rs1827666	8:4320664:G:A	rs1827666	-0.033	0.013	0.01	-0.039	0.043	0.37	0.86
24	MSC	8:71996048:G:T	rs894885	8:71996048:G:T	rs894885	-0.053	0.012	5.11e-06	-0.082	0.039	0.03	0.27
25	TNFSF8	9:114862519:C:T	rs35097049	9:114862519:C:T	rs35097049	0.039	0.012	0.00195	0.028	0.042	0.5	0.73
26	ATM	11:108495722:A:C	rs751343	11:108495722:A:C	rs751343	0.026	0.011	0.02	0.109	0.036	0.00251	0.000999
27	IL27	16:28502082:A:G	rs181206	16:28502082:A:G	rs181206	0.031	0.011	0.00331	0.025	0.036	0.48	0.81
28	HEATR3	16:50067615:TAACTC:T	rs754391850	16:50067615:TAACTC:T	rs754391850	0.037	0.012	0.00282	0.125	0.042	0.00273	0.0027
29	TP53	17:7668434:T:G	rs78378222	17:7668434:T:G	rs78378222	0.113	0.041	0.01	0.547	0.144	0.000143	2.48e-05
30	PRKAR1A	17:68501101:CCTT:C	rs768326149	17:68501101:CCTT:C	rs768326149	-0.051	0.02	0.01	0.052	0.065	0.43	0.02
31	RTTN	18:69938851:A:G	rs56322307	18:69938851:A:G	rs56322307	0.039	0.033	0.24	0.046	0.111	0.68	0.93
32	LILRA1	19:54609641:C:T	rs10411397	19:54609641:C:T	rs10411397	-0.024	0.011	0.02	-0.037	0.035	0.29	0.6
33	KLF8	X:56343204:G:A	rs6521410	X:56343204:G:A	rs6521410	0.063	0.011	3.66e-09	0.061	0.036	0.09	0.95
34	AMER1	X:63999737:C:A	rs181043195	X:63999737:C:A	rs181043195	0.1	0.024	4.16e-05	0.139	0.083	0.09	0.51
35	DANT2	X:115692031:T:C	rs6644001	X:115692031:T:C	rs6644001	-0.085	0.013	2.53e-11	-0.21	0.043	9.23e-07	3.21e-05

### Sheet: S11_GWAS_GenePrioritization
Table S11. Genes prioritization for 49 independent common variants identified from genome-wide association study (GWAS) for mosaic loss of the X chromosome (mLOX).
Gene	Chromosome (GRCh38)	Start position (GRCh38)	End position (GRCh38)	High scorers	Score	Signals	eqtl	pqtl	pops	abc	codvars	Closest gene	Percentile	N of analyses
CENPQ	6	49463369	49493107	NA	5.08672	rs2448705	Exp-GWAS+	NA	yes	yes	yes	yes	100	5
MAD1L1	7	1815794	2232945	NA	4.80692	rs2280548	Exp-GWAS+	Protein-GWAS-	yes	yes	yes	yes	100	6
SP140	2	230225729	230313215	NA	4.61049	rs11686798,rs11885965,rs17327417,rs184226567,rs3086612,rs3731723	Exp-GWAS+	NA	yes	yes	yes	yes	99	5
IL27	16	28499361	28506834	NA	4.0875	rs181206	Exp-GWAS-	Protein-GWAS+	NA	yes	yes	yes	99	5
TNFSF8	9	114893342	114930595	NA	4.08435	rs35097049	Exp-GWAS+	Protein-GWAS-	yes	yes	NA	yes	98	5
HSPA1A	6	31815542	31817942	NA	4.06902	rs2395476,rs35647252,rs9267499	Exp-GWAS+	Protein-GWAS+	yes	NA	NA	NA	98	3
PRKAR1A	17	68413622	68533431	NA	3.62892	rs16973034,rs768326149	Exp-GWAS+	NA	yes	yes	NA	yes	97	4
BTN2A2	6	26383107	26394874	NA	3.58215	rs116900546,rs150289512	Exp-GWAS+	NA	yes	yes	NA	NA	97	3
CENPW	6	126340114	126483320	NA	3.1569	rs9398805	Exp-GWAS+	NA	yes	yes	NA	yes	96	4
ATM	11	108222831	108369099	NA	3.15656	rs751343	Exp-GWAS+	NA	yes	yes	yes	yes	96	5
SP140L	2	230327170	230403732	SP140	3.13557	rs11686798,rs11885965,rs17327417,rs184226567,rs3086612,rs3731723	Exp-GWAS+	NA	NA	yes	yes	yes	95	4
C2	6	31897782	31945672	HSPA1A,AGER	3.09466	rs35647252,rs9267499	Exp-GWAS+	NA	NA	NA	yes	yes	95	3
HLA-B	6	31353874	31357179	HSPA1A	3.07877	rs10456394,rs2395476,rs9267499	Exp-GWAS-	NA	NA	yes	yes	yes	94	4
TP53	17	7668401	7687550	NA	3.07243	rs78378222	Exp-GWAS+	NA	yes	yes	NA	yes	94	4
AGER	6	32180967	32184322	HSPA1A,C2,HLA-DQB1	3.07193	rs142790902,rs2935907,rs35647252,rs7771548,rs9270560	Exp-GWAS+	NA	yes	NA	yes	NA	93	3
HLA-A	6	29942531	29945870	NA	3.0706	rs9260324	Exp-GWAS-	NA	yes	yes	yes	yes	93	5
TADA2B	4	7043371	7057952	NA	3.06901	rs568868093	Exp-GWAS-	NA	yes	yes	NA	yes	92	4
HLA-DPA1	6	33064568	33080748	HLA-DQB1,TAPBP	3.06621	rs142790902,rs2935907,rs563060972,rs9270560	Exp-GWAS-	NA	NA	yes	yes	yes	92	4
EOMES	3	27715948	27722715	NA	3.06354	rs2371109	Exp-GWAS-	NA	yes	yes	NA	yes	91	4
S1PR1	1	101236748	101241520	NA	3.06004	rs6693121	Exp-GWAS-	NA	yes	yes	NA	yes	91	4
SP110	2	230167292	230219984	SP140,SP140L	2.58667	rs11686798,rs11885965,rs17327417,rs184226567,rs3086612,rs3731723	Exp-GWAS+	NA	NA	yes	yes	yes	90	4
HLA-DQB1	6	32659466	32666657	AGER,HLA-DPA1,HLA-DRB1	2.57409	rs142790902,rs2935907,rs563060972,rs7771548,rs9270560	Exp-GWAS-	NA	NA	NA	yes	yes	90	3
CLIC1	6	31730580	31737318	HSPA1A,C2,HLA-B,AGER	2.57146	rs2395476,rs35647252,rs9267499	Exp-GWAS-	Protein-GWAS+	NA	NA	NA	NA	89	2
TAPBP	6	33299693	33314387	HLA-DPA1	2.57131	rs11751943,rs563060972	Exp-GWAS-	Protein-GWAS+	NA	NA	NA	NA	89	2
HLA-DRB1	6	32578768	32589836	AGER,HLA-DPA1,HLA-DQB1	2.56438	rs142790902,rs2935907,rs563060972,rs7771548,rs9270560	Exp-GWAS+	NA	NA	NA	yes	yes	88	3
ZKSCAN4	6	28241696	28259211	NA	2.2051	rs200467	Exp-GWAS+	NA	yes	NA	yes	NA	88	3
SCML4	6	107702153	107824313	NA	2.12603	rs1619810	Exp-GWAS-	NA	yes	NA	NA	yes	87	3
ITM2C	2	230864184	230879248	SP140L	2.10091	rs11686798,rs184226567	Exp-GWAS+	NA	yes	NA	NA	NA	87	2
BTN2A1	6	26457954	26476622	BTN2A2,BTN3A2	2.08604	rs116900546,rs150289512	Exp-GWAS+	NA	NA	yes	yes	NA	86	3
CENPU	4	184694084	184734096	NA	2.0831	rs2705883	Exp-GWAS+	NA	yes	yes	yes	NA	86	4
BTN3A2	6	26365158	26378320	BTN2A2,BTN2A1	2.08294	rs116900546,rs150289512	Exp-GWAS-	NA	NA	yes	yes	NA	86	3
HCG27	6	31197759	31203968	HLA-B,LTA,VARS2	2.05968	rs10456394,rs2395476,rs9267499	Exp-GWAS-	NA	NA	NA	NA	yes	85	2
LTA	6	31572098	31574324	HSPA1A,C2,HLA-B,CLIC1,HCG27	2.05743	rs10456394,rs2395476,rs35647252,rs9267499	Exp-GWAS+	NA	NA	NA	NA	yes	85	2
ERAP2	5	96875938	96919716	NA	1.58793	rs3832368	Exp-GWAS+	Protein-GWAS+	NA	NA	NA	yes	85	3
HEATR3	16	50065969	50107272	NA	1.58647	rs754391850	Exp-GWAS-	NA	NA	yes	NA	yes	84	3
VARS2	6	30914207	30926459	HLA-B,HCG27,IER3	1.58381	rs10456394,rs2395476	Exp-GWAS-	NA	NA	NA	yes	NA	84	2
BTN3A1	6	26402274	26415208	BTN2A2,BTN2A1,BTN3A2,BTN3A3,BTN2A3P,TRIM38	1.58281	rs116900546,rs150289512	Exp-GWAS-	NA	NA	yes	NA	NA	84	2
BTN3A3	6	26440503	26453415	BTN2A2,BTN2A1,BTN3A2,BTN3A1,BTN2A3P,TRIM38	1.5828	rs116900546,rs150289512	Exp-GWAS+	NA	NA	yes	NA	NA	83	2
BTN2A3P	6	26421390	26430588	BTN2A2,BTN2A1,BTN3A2,BTN3A1,BTN3A3,TRIM38	1.5807	rs116900546,rs150289512	Exp-GWAS+	NA	NA	yes	NA	NA	83	2
SLC16A14	2	230034981	230068924	SP140,SP140L,SP110,TRIP12,FBXO36	1.58031	rs11686798,rs11885965,rs17327417,rs184226567,rs3086612,rs3731723	Exp-GWAS+	NA	NA	yes	NA	NA	83	2
MYB	6	135181307	135219172	NA	1.57987	rs11356238	Exp-GWAS+	NA	NA	yes	yes	NA	82	3
SHBG	17	7614063	7633383	TP53,ATP1B2,TNFSF12,FXR2	1.57253	rs78378222	Exp-GWAS-	Protein-GWAS-	NA	NA	NA	NA	82	2
ATP1B2	17	7646626	7657771	TP53,SHBG,TNFSF12,FXR2	1.56792	rs78378222	Exp-GWAS-	Protein-GWAS+	NA	yes	NA	NA	82	3
BAK1	6	33572551	33580276	HLA-DPA1,TAPBP,ZBTB9,HLA-DPB1,LEMD2	1.56738	rs11751943	Exp-GWAS+	NA	yes	yes	NA	NA	81	3
TNFSF12	17	7549057	7557881	TP53,SHBG,ATP1B2,FXR2	1.56662	rs78378222	Exp-GWAS-	Protein-GWAS-	NA	NA	NA	NA	81	2
ZBTB9	6	33454575	33457544	HLA-DPA1,TAPBP,BAK1,HLA-DPB1,BRD2,LEMD2	1.5647	rs11751943,rs563060972	Exp-GWAS-	NA	NA	yes	NA	NA	81	2
CCDC96	4	7040848	7043001	TADA2B	1.56201	rs568868093	NA	NA	NA	yes	yes	yes	80	3
IER3	6	30743198	30744547	HCG27,VARS2,PSORS1C1,CCHCR1,TCF19	1.55694	rs10456394	Exp-GWAS-	Protein-GWAS+	NA	NA	NA	NA	80	2
RTTN	18	70003030	70205687	NA	1.18458	rs56322307	Exp-GWAS-	NA	yes	yes	NA	NA	80	3
TRIP12	2	229763836	229922009	SP140,SP140L,SP110,SLC16A14,FBXO36	1.18156	rs11686798,rs11885965,rs17327417,rs184226567,rs3086612,rs3731723	Exp-GWAS-	NA	NA	NA	NA	NA	79	1
FBXO36	2	229922502	230013119	SP140,SP140L,SP110,SLC16A14,TRIP12	1.14349	rs11686798,rs11885965,rs17327417,rs184226567,rs3086612,rs3731723	Exp-GWAS+	NA	NA	NA	NA	NA	79	1
TRIM38	6	25962801	25991231	BTN2A2,BTN2A1,BTN3A2,BTN3A1,BTN3A3,BTN2A3P	1.09154	rs116900546	Exp-GWAS+	NA	NA	yes	yes	NA	79	3
WIPI1	17	68421280	68457524	PRKAR1A,MIR635	1.08182	rs16973034,rs768326149	Exp-GWAS-	NA	NA	yes	NA	NA	78	2
TAP2	6	32821832	32838770	HLA-DPA1,HLA-DQB1,TAPBP,HLA-DRB1,HLA-DPB1,BRD2,HLA-DQA1,HLA-DQA2,COL11A2	1.07959	rs142790902,rs2935907,rs563060972,rs7771548,rs9270560	Exp-GWAS+	NA	NA	NA	NA	NA	78	1
EHMT2	6	31879758	31897698	HSPA1A,C2,AGER,CLIC1,LTA,MICB,SKIV2L,CYP21A2,NOTCH4,ABHD16A,HSPA1L,C4A,C4B,DDAH2	1.07778	rs35647252,rs9267499	Exp-GWAS+	NA	NA	NA	yes	NA	78	2
HLA-DPB1	6	33075989	33089696	HLA-DPA1,HLA-DQB1,TAPBP,HLA-DRB1,BAK1,ZBTB9,TAP2,BRD2,HLA-DQA1,HLA-DQA2,COL11A2	1.07776	rs142790902,rs2935907,rs563060972,rs9270560	Exp-GWAS-	NA	NA	yes	yes	NA	77	3
BRD2	6	32968593	32981501	HLA-DPA1,HLA-DQB1,TAPBP,HLA-DRB1,ZBTB9,TAP2,HLA-DPB1,HLA-DQA1,HLA-DQA2,COL11A2	1.07731	rs142790902,rs2935907,rs563060972,rs7771548,rs9270560	Exp-GWAS+	NA	NA	NA	yes	NA	77	2
MICB	6	31494880	31511124	HSPA1A,C2,HLA-B,CLIC1,HCG27,LTA,EHMT2,SKIV2L,PSORS1C1,CCHCR1,TCF19,ABHD16A,PSORS1C3,HSPA1L,C4A,DDAH2	1.07682	rs10456394,rs2395476,rs35647252,rs9267499	Exp-GWAS-	NA	NA	NA	yes	NA	77	2
FXR2	17	7591229	7614897	TP53,SHBG,ATP1B2,TNFSF12	1.07498	rs78378222	Exp-GWAS+	NA	NA	yes	NA	NA	76	2
SKIV2L	6	31959174	31969751	HSPA1A,C2,AGER,CLIC1,LTA,EHMT2,MICB,CYP21A2,NOTCH4,ABHD16A,HSPA1L,C4A,C4B,DDAH2	1.07363	rs35647252,rs9267499	Exp-GWAS+	NA	NA	NA	yes	NA	76	2
HLA-DQA1	6	32637405	32643684	AGER,HLA-DPA1,HLA-DQB1,HLA-DRB1,TAP2,HLA-DPB1,BRD2,HLA-DQA2,NOTCH4,HLA-DRB6,HLA-DMB	1.07358	rs142790902,rs2935907,rs563060972,rs7771548,rs9270560	Exp-GWAS+	NA	NA	NA	yes	NA	76	2
HLA-DQA2	6	32741390	32747198	HLA-DPA1,HLA-DQB1,HLA-DRB1,TAP2,HLA-DPB1,BRD2,HLA-DQA1,COL11A2,HLA-DRB6,HLA-DMB	1.07331	rs142790902,rs2935907,rs563060972,rs7771548,rs9270560	Exp-GWAS-	NA	NA	NA	yes	NA	75	2
LEMD2	6	33771212	33789130	TAPBP,BAK1,ZBTB9,IP6K3,VPS52	1.07313	rs11751943	Exp-GWAS+	NA	NA	yes	NA	yes	75	3
PSORS1C1	6	31114799	31140092	HLA-B,HCG27,LTA,VARS2,IER3,MICB,CCHCR1,TCF19,PSORS1C3,LINC01149	1.07043	rs10456394,rs2395476,rs9267499	Exp-GWAS-	NA	NA	NA	yes	NA	75	2
CYP21A2	6	32038315	32041670	HSPA1A,C2,AGER,CLIC1,LTA,EHMT2,SKIV2L,NOTCH4,ABHD16A,HSPA1L,C4A,C4B,DDAH2,PBX2,HLA-DRA,PRRT1	1.06956	rs35647252,rs7771548,rs9267499	Exp-GWAS+	NA	NA	NA	yes	NA	74	2
CCHCR1	6	31142438	31158197	HLA-B,HCG27,LTA,VARS2,IER3,MICB,PSORS1C1,TCF19,PSORS1C3,LINC01149,ATP6V1G2	1.06506	rs10456394,rs2395476,rs9267499	Exp-GWAS+	NA	NA	NA	yes	NA	74	2
LILRA1	19	54593631	54602381	NA	1.06257	rs10411397	Exp-GWAS-	NA	NA	yes	NA	yes	74	3
TCF19	6	31158588	31164215	HLA-B,HCG27,LTA,VARS2,IER3,MICB,PSORS1C1,CCHCR1,PSORS1C3,LINC01149,ATP6V1G2	1.05935	rs10456394,rs2395476,rs9267499	Exp-GWAS-	NA	NA	NA	yes	NA	73	2
MSC	8	71841541	71844496	NA	1.05908	rs894885	Exp-GWAS+	NA	yes	yes	NA	NA	73	3
MIR635	17	68424450	68424548	PRKAR1A,WIPI1,SLC16A6	1.05623	rs16973034,rs768326149	Exp-GWAS-	NA	NA	NA	NA	NA	73	1
JARID2	6	15246068	15522042	NA	0.714257	rs66538903	NA	NA	yes	NA	NA	yes	72	2
LNPEP	5	96936079	97037513	ERAP2	0.620421	rs3832368	Exp-GWAS+	NA	yes	NA	NA	NA	72	2
TNC	9	115019574	115118157	TNFSF8	0.618909	rs35097049	Exp-GWAS+	Protein-GWAS+	NA	yes	NA	NA	72	3
SULT1A1	16	28605586	28623586	IL27	0.593433	rs181206	Exp-GWAS+	NA	NA	yes	yes	NA	71	3
COL11A2	6	33162691	33192468	HLA-DPA1,HLA-DQB1,TAPBP,BAK1,ZBTB9,TAP2,HLA-DPB1,BRD2,HLA-DQA2,VPS52,HLA-DMB,PSMB9,HLA-DMA,HLA-DOB,PSMB8,DAXX,ZBTB22	0.58682	rs2935907,rs563060972	NA	Protein-GWAS-	NA	NA	NA	NA	71	1
NOTCH4	6	32194842	32224067	HSPA1A,C2,AGER,HLA-DQB1,CLIC1,HLA-DRB1,EHMT2,SKIV2L,HLA-DQA1,CYP21A2,ABHD16A,HSPA1L,C4A,C4B,DDAH2,HLA-DRB6,PBX2,HLA-DRA,PRRT1,RNF5,HLA-DRB5	0.586509	rs142790902,rs2935907,rs35647252,rs7771548,rs9270560	Exp-GWAS-	NA	NA	NA	NA	NA	71	1
ABHD16A	6	31686954	31703324	HSPA1A,C2,HLA-B,AGER,CLIC1,HCG27,LTA,EHMT2,MICB,SKIV2L,CYP21A2,NOTCH4,HSPA1L,C4A,C4B,DDAH2,PBX2,LINC01149,PRRT1,RNF5,ATP6V1G2,LY6G5B	0.586134	rs10456394,rs2395476,rs35647252,rs9267499	Exp-GWAS-	NA	NA	NA	NA	NA	70	1
PRIMPOL	4	184649737	184694952	CENPU	0.586034	rs2705883	NA	NA	NA	yes	yes	yes	70	3
PSORS1C3	6	31173734	31186317	HLA-B,HCG27,LTA,VARS2,IER3,MICB,PSORS1C1,CCHCR1,TCF19,LINC01149,ATP6V1G2,LY6G5B	0.583999	rs10456394,rs2395476,rs9267499	Exp-GWAS-	NA	NA	NA	NA	NA	70	1
HSPA1L	6	31809618	31815283	HSPA1A,C2,HLA-B,AGER,CLIC1,LTA,EHMT2,MICB,SKIV2L,CYP21A2,NOTCH4,ABHD16A,C4A,C4B,DDAH2,PBX2,LINC01149,PRRT1,RNF5,ATP6V1G2,LY6G5B	0.580101	rs2395476,rs35647252,rs9267499	NA	Protein-GWAS+	NA	NA	NA	NA	69	1
C4A	6	31982056	32002681	HSPA1A,C2,AGER,CLIC1,LTA,EHMT2,MICB,SKIV2L,CYP21A2,NOTCH4,ABHD16A,HSPA1L,C4B,DDAH2,PBX2,HLA-DRA,PRRT1,RNF5,ATP6V1G2,LY6G5B	0.57929	rs35647252,rs9267499	Exp-GWAS-	NA	NA	NA	NA	NA	69	1
C4B	6	32014794	32035418	HSPA1A,C2,AGER,CLIC1,LTA,EHMT2,SKIV2L,CYP21A2,NOTCH4,ABHD16A,HSPA1L,C4A,DDAH2,PBX2,HLA-DRA,PRRT1,RNF5,ATP6V1G2,LY6G5B,HLA-DRB5	0.57929	rs35647252,rs9267499	Exp-GWAS+	NA	NA	NA	NA	NA	69	1
DDAH2	6	31727039	31730263	HSPA1A,C2,HLA-B,AGER,CLIC1,LTA,EHMT2,MICB,SKIV2L,CYP21A2,NOTCH4,ABHD16A,HSPA1L,C4A,C4B,PBX2,LINC01149,PRRT1,RNF5,ATP6V1G2,LY6G5B	0.578725	rs2395476,rs35647252,rs9267499	Exp-GWAS-	NA	NA	NA	NA	NA	68	1
IP6K3	6	33721665	33746985	TAPBP,BAK1,ZBTB9,LEMD2,VPS52,DAXX,ZBTB22	0.577301	rs11751943	Exp-GWAS+	NA	NA	yes	NA	NA	68	2
VPS52	6	33250271	33271965	HLA-DPA1,TAPBP,BAK1,ZBTB9,TAP2,HLA-DPB1,BRD2,LEMD2,COL11A2,IP6K3,HLA-DMB,PSMB9,HLA-DMA,HLA-DOB,PSMB8,DAXX,ZBTB22	0.575257	rs11751943,rs563060972	Exp-GWAS-	NA	NA	NA	NA	NA	68	1
SLC16A6	17	68267025	68291127	PRKAR1A,WIPI1,MIR635	0.574981	rs16973034,rs768326149	Exp-GWAS+	NA	NA	yes	NA	NA	67	2
HLA-DRB6	6	32552712	32560002	AGER,HLA-DQB1,HLA-DRB1,TAP2,BRD2,HLA-DQA1,HLA-DQA2,NOTCH4,HLA-DMB,PSMB9,PBX2,HLA-DRA,HLA-DMA,HLA-DOB,PSMB8,PRRT1,RNF5,HLA-DRB5	0.574148	rs142790902,rs2935907,rs7771548,rs9270560	Exp-GWAS-	NA	NA	NA	NA	NA	67	1
HLA-DMB	6	32934635	32941028	HLA-DPA1,HLA-DQB1,TAPBP,HLA-DRB1,TAP2,HLA-DPB1,BRD2,HLA-DQA1,HLA-DQA2,COL11A2,VPS52,HLA-DRB6,PSMB9,HLA-DRA,HLA-DMA,HLA-DOB,PSMB8,DAXX,ZBTB22,HLA-DRB5	0.573642	rs142790902,rs2935907,rs563060972,rs7771548,rs9270560	Exp-GWAS+	NA	NA	NA	NA	NA	67	1
PSMB9	6	32854191	32859851	HLA-DPA1,HLA-DQB1,TAPBP,HLA-DRB1,TAP2,HLA-DPB1,BRD2,HLA-DQA1,HLA-DQA2,COL11A2,VPS52,HLA-DRB6,HLA-DMB,HLA-DRA,HLA-DMA,HLA-DOB,PSMB8,DAXX,ZBTB22,HLA-DRB5	0.573229	rs142790902,rs2935907,rs563060972,rs7771548,rs9270560	Exp-GWAS+	NA	NA	NA	NA	NA	66	1
PBX2	6	32184732	32190202	HSPA1A,C2,AGER,HLA-DQB1,CLIC1,HLA-DRB1,EHMT2,SKIV2L,HLA-DQA1,CYP21A2,NOTCH4,ABHD16A,HSPA1L,C4A,C4B,DDAH2,HLA-DRB6,HLA-DRA,PRRT1,RNF5,HLA-DRB5	0.573122	rs142790902,rs2935907,rs35647252,rs7771548,rs9270560	Exp-GWAS-	NA	NA	NA	NA	NA	66	1
HLA-DRA	6	32439886	32445046	C2,AGER,HLA-DQB1,HLA-DRB1,TAP2,SKIV2L,HLA-DQA1,HLA-DQA2,CYP21A2,NOTCH4,C4A,C4B,HLA-DRB6,HLA-DMB,PSMB9,PBX2,HLA-DOB,PSMB8,PRRT1,RNF5,HLA-DRB5	0.572948	rs142790902,rs2935907,rs7771548,rs9270560	Exp-GWAS-	NA	NA	NA	NA	NA	66	1
HLA-DMA	6	32948617	32953097	HLA-DPA1,HLA-DQB1,TAPBP,HLA-DRB1,TAP2,HLA-DPB1,BRD2,HLA-DQA1,HLA-DQA2,COL11A2,VPS52,HLA-DRB6,HLA-DMB,PSMB9,HLA-DOB,PSMB8,DAXX,ZBTB22,HLA-DRB5	0.572564	rs142790902,rs2935907,rs563060972,rs7771548,rs9270560	Exp-GWAS+	NA	NA	NA	NA	NA	65	1
HLA-DOB	6	32812762	32817002	HLA-DPA1,HLA-DQB1,TAPBP,HLA-DRB1,TAP2,HLA-DPB1,BRD2,HLA-DQA1,HLA-DQA2,COL11A2,VPS52,HLA-DRB6,HLA-DMB,PSMB9,HLA-DRA,HLA-DMA,PSMB8,ZBTB22,HLA-DRB5	0.572429	rs142790902,rs2935907,rs563060972,rs7771548,rs9270560	Exp-GWAS+	NA	NA	NA	NA	NA	65	1
PSMB8	6	32840716	32844679	HLA-DPA1,HLA-DQB1,TAPBP,HLA-DRB1,TAP2,HLA-DPB1,BRD2,HLA-DQA1,HLA-DQA2,COL11A2,VPS52,HLA-DRB6,HLA-DMB,PSMB9,HLA-DRA,HLA-DMA,HLA-DOB,DAXX,ZBTB22,HLA-DRB5	0.572273	rs142790902,rs2935907,rs563060972,rs7771548,rs9270560	Exp-GWAS-	NA	NA	NA	NA	NA	65	1
LINC01149	6	31441666	31446973	HSPA1A,C2,HLA-B,CLIC1,HCG27,LTA,EHMT2,MICB,PSORS1C1,CCHCR1,TCF19,ABHD16A,PSORS1C3,HSPA1L,DDAH2,ATP6V1G2,LY6G5B	0.570658	rs10456394,rs2395476,rs35647252,rs9267499	Exp-GWAS+	NA	NA	NA	NA	NA	64	1
PRRT1	6	32148358	32153083	HSPA1A,C2,AGER,CLIC1,HLA-DRB1,EHMT2,SKIV2L,HLA-DQA1,CYP21A2,NOTCH4,ABHD16A,HSPA1L,C4A,C4B,DDAH2,HLA-DRB6,PBX2,HLA-DRA,RNF5,LY6G5B,HLA-DRB5	0.57033	rs142790902,rs35647252,rs7771548,rs9270560	Exp-GWAS+	NA	NA	NA	NA	NA	64	1
RNF5	6	32178404	32180793	HSPA1A,C2,AGER,HLA-DQB1,CLIC1,HLA-DRB1,EHMT2,SKIV2L,HLA-DQA1,CYP21A2,NOTCH4,ABHD16A,HSPA1L,C4A,C4B,DDAH2,HLA-DRB6,PBX2,HLA-DRA,PRRT1,HLA-DRB5	0.569013	rs142790902,rs35647252,rs7771548,rs9270560	Exp-GWAS-	NA	NA	NA	NA	NA	64	1
ATP6V1G2	6	31544443	31546742	HSPA1A,C2,HLA-B,CLIC1,HCG27,LTA,EHMT2,MICB,SKIV2L,PSORS1C1,CYP21A2,CCHCR1,TCF19,ABHD16A,PSORS1C3,HSPA1L,C4A,C4B,DDAH2,LINC01149,LY6G5B	0.568963	rs10456394,rs2395476,rs35647252,rs9267499	Exp-GWAS-	NA	NA	NA	NA	NA	63	1
LY6G5B	6	31670950	31672450	HSPA1A,C2,HLA-B,CLIC1,HCG27,LTA,EHMT2,MICB,SKIV2L,CYP21A2,ABHD16A,PSORS1C3,HSPA1L,C4A,C4B,DDAH2,LINC01149,PRRT1,ATP6V1G2	0.568512	rs10456394,rs2395476,rs35647252,rs9267499	Exp-GWAS+	NA	NA	NA	NA	NA	63	1
NLGN2	17	7407844	7419860	TP53,SHBG,ATP1B2,TNFSF12,FXR2,SAT2	0.568414	rs78378222	Exp-GWAS-	Protein-GWAS-	NA	NA	NA	NA	63	2
DAXX	6	33318557	33323016	HLA-DPA1,TAPBP,BAK1,ZBTB9,TAP2,HLA-DPB1,BRD2,LEMD2,COL11A2,IP6K3,VPS52,HLA-DMB,PSMB9,HLA-DMA,PSMB8,ZBTB22	0.565544	rs11751943,rs563060972	Exp-GWAS+	NA	NA	NA	NA	NA	62	1
ZBTB22	6	33314404	33317942	HLA-DPA1,TAPBP,BAK1,ZBTB9,TAP2,HLA-DPB1,BRD2,LEMD2,COL11A2,IP6K3,VPS52,HLA-DMB,PSMB9,HLA-DMA,HLA-DOB,PSMB8,DAXX	0.565025	rs11751943,rs563060972	Exp-GWAS-	NA	NA	NA	NA	NA	62	1
HLA-DRB5	6	32517352	32530287	AGER,HLA-DQB1,HLA-DRB1,TAP2,BRD2,HLA-DQA1,HLA-DQA2,CYP21A2,NOTCH4,C4B,HLA-DRB6,HLA-DMB,PSMB9,PBX2,HLA-DRA,HLA-DMA,HLA-DOB,PSMB8,PRRT1,RNF5	0.563466	rs142790902,rs2935907,rs7771548,rs9270560	NA	NA	NA	NA	yes	yes	62	2
SAT2	17	7626233	7627876	TP53,SHBG,ATP1B2,TNFSF12,FXR2,NLGN2	0.562568	rs78378222	Exp-GWAS-	NA	NA	yes	NA	NA	61	2
KLF8	X	55908122	56291531	NA	0.372138	rs6521410	Exp-GWAS+	NA	NA	NA	NA	yes	61	2
CSMD1	8	2935360	4994914	NA	0.218547	rs1827666	NA	NA	NA	NA	NA	yes	61	1
PGBD1	6	28281536	28302549	ZKSCAN4	0.207072	rs200467	Exp-GWAS+	NA	NA	NA	NA	NA	60	1
MSC-AS1	8	71843122	72056312	MSC,TRPA1	0.177556	rs894885	NA	NA	NA	yes	NA	yes	60	2
DANT2	X	115840395	115969111	NA	0.13338	rs6644001	NA	NA	NA	yes	NA	yes	60	2
CD226	18	69853273	69956799	RTTN	0.128715	rs56322307	Exp-GWAS-	NA	NA	NA	NA	yes	59	2
HBS1L	6	134960377	135054822	MYB	0.111757	rs11356238	NA	NA	NA	yes	NA	yes	59	2
ZNF322	6	26634382	26659752	BTN2A2,BTN2A1,BTN3A2,BTN3A1,BTN3A3,BTN2A3P,BTN1A1	0.106101	rs150289512	Exp-GWAS-	NA	NA	NA	yes	NA	59	2
BTN1A1	6	26500302	26510425	BTN2A2,BTN2A1,BTN3A2,BTN3A1,BTN3A3,BTN2A3P,ZNF322	0.097509	rs116900546,rs150289512	NA	NA	NA	yes	NA	yes	58	2
TRPA1	8	72021249	72075584	MSC,MSC-AS1	0.0880328	rs894885	NA	NA	NA	yes	NA	yes	58	2
NUPR1	16	28532707	28538974	IL27,SULT1A1,LAT,SULT1A2,SBK1	0.0868206	rs181206	Exp-GWAS-	NA	NA	yes	NA	NA	58	2
LAT	16	28984802	28990784	IL27,SULT1A1,NUPR1,SULT1A2	0.08666	rs181206	Exp-GWAS-	NA	yes	NA	NA	NA	57	2
SULT1A2	16	28591942	28597070	IL27,SULT1A1,NUPR1,LAT,SBK1	0.0861787	rs181206	Exp-GWAS-	NA	NA	yes	yes	NA	57	3
HLA-F-AS1	6	29726600	29749049	HLA-A,TRIM31	0.0813668	rs9260324	Exp-GWAS-	NA	NA	NA	NA	NA	57	1
TRIM31	6	30102896	30113090	HLA-A,HLA-F-AS1,HLA-L	0.0744604	rs9260324	Exp-GWAS+	NA	NA	NA	NA	NA	56	1
HLA-L	6	30259561	30266951	HLA-A,IER3,TRIM31	0.0728802	rs9260324	Exp-GWAS-	NA	NA	NA	NA	NA	56	1
LOC100129931	4	7030553	7046231	TADA2B,CCDC96	0.0696281	rs568868093	NA	NA	NA	yes	NA	yes	56	2
LILRB1	19	54616929	54637556	LILRA1,NCR1	0.0692656	rs10411397	Exp-GWAS-	NA	NA	yes	NA	NA	55	2
NCR1	19	54906147	54913073	LILRA1,LILRB1,LILRA2,LAIR2,LILRB4	0.0615518	rs10411397	NA	NA	yes	yes	NA	NA	55	2
ZNF184	6	27404005	27473105	ZNF391,ZNF204P	-0.265828	rs200467	Exp-GWAS-	NA	NA	NA	NA	NA	55	1
ZNF391	6	27374634	27403907	ZNF184,ZNF204P	-0.288273	rs200467	Exp-GWAS+	NA	NA	NA	NA	NA	54	1
ZKSCAN8	6	28141882	28159460	ZKSCAN4,PGBD1,ZSCAN16-AS1,ZNF165,ZNF192P1,ZSCAN16,TOB2P1,OR1F12	-0.294863	rs200467	Exp-GWAS+	NA	NA	NA	NA	NA	54	1
ZNF204P	6	27357822	27375374	ZNF184,ZNF391	-0.294878	rs200467	Exp-GWAS+	NA	NA	NA	NA	NA	54	1
ZSCAN16-AS1	6	28121794	28137316	ZKSCAN4,PGBD1,ZKSCAN8,ZNF165,ZNF192P1,ZSCAN16,TOB2P1,OR1F12	-0.296022	rs200467	Exp-GWAS+	NA	NA	NA	NA	NA	53	1
ZNF165	6	28080567	28089563	ZKSCAN4,PGBD1,ZKSCAN8,ZSCAN16-AS1,ZNF192P1,ZSCAN16,TOB2P1,OR1F12	-0.2997	rs200467	Exp-GWAS+	NA	NA	NA	NA	NA	53	1
ZNF192P1	6	28161760	28169595	ZKSCAN4,PGBD1,ZKSCAN8,ZSCAN16-AS1,ZNF165,ZSCAN16,TOB2P1,OR1F12	-0.300354	rs200467	Exp-GWAS+	NA	NA	NA	NA	NA	53	1
ZSCAN16	6	28124608	28130082	ZKSCAN4,PGBD1,ZKSCAN8,ZSCAN16-AS1,ZNF165,ZNF192P1,TOB2P1,OR1F12	-0.301685	rs200467	Exp-GWAS+	NA	NA	NA	NA	NA	52	1
TOB2P1	6	28215337	28218929	ZKSCAN4,PGBD1,ZKSCAN8,ZSCAN16-AS1,ZNF165,ZNF192P1,ZSCAN16,OR1F12	-0.302745	rs200467	Exp-GWAS-	NA	NA	NA	NA	NA	52	1
OR1F12	6	28073315	28074329	ZKSCAN4,PGBD1,ZKSCAN8,ZSCAN16-AS1,ZNF165,ZNF192P1,ZSCAN16,TOB2P1	-0.304198	rs200467	Exp-GWAS+	NA	NA	NA	NA	NA	52	1
C11orf65	11	108308518	108467529	ATM,ACAT1	-0.336257	rs751343	Exp-GWAS+	NA	NA	yes	NA	NA	51	2
PLS3	X	115561173	115650861	DANT2	-0.388619	rs6644001	Exp-GWAS-	NA	NA	yes	NA	NA	51	2
ITPR3	6	33621321	33696562	TAPBP,BAK1,ZBTB9,LEMD2,COL11A2,IP6K3,VPS52,DAXX,ZBTB22,UQCC2	-0.394566	rs11751943	Exp-GWAS+	NA	NA	yes	NA	NA	51	2
SBK1	16	28292524	28323849	IL27,SULT1A1,NUPR1,SULT1A2,APOBR,EIF3C	-0.399058	rs181206	Exp-GWAS+	NA	NA	yes	NA	NA	50	2
SOCS6	18	70289044	70330199	RTTN,CD226	-0.406434	rs56322307	Exp-GWAS-	NA	NA	yes	NA	NA	50	2
ACAT1	11	108121566	108147603	ATM,C11orf65,POGLUT3	-0.411194	rs751343	Exp-GWAS+	Protein-GWAS+	NA	NA	NA	NA	50	2
APOBR	16	28494642	28498964	IL27,SULT1A1,NUPR1,LAT,SULT1A2,SBK1,EIF3C	-0.414276	rs181206	Exp-GWAS-	NA	NA	yes	NA	NA	49	2
NUDT1	7	2242221	2251145	MAD1L1	-0.423135	rs2280548	Exp-GWAS+	NA	NA	yes	NA	NA	49	2
ZBTB4	17	7459377	7484249	TP53,SHBG,ATP1B2,TNFSF12,FXR2,NLGN2,SAT2,CNTROB,CHRNB1,SENP3,MPDU1,TNFSF13,SOX15,SNORA48	-0.424341	rs78378222	Exp-GWAS-	NA	NA	NA	NA	NA	49	1
ZFP57	6	29672391	29681152	HLA-A,HLA-F-AS1,TRIM31,HLA-V,ZNRD1,HCG4	-0.426347	rs9260324	Exp-GWAS+	NA	NA	NA	NA	NA	48	1
CASP3	4	184627695	184649475	CENPU,PRIMPOL	-0.427173	rs2705883	NA	Protein-GWAS+	NA	yes	NA	NA	48	2
HLA-V	6	29791905	29797807	HLA-A,HLA-F-AS1,TRIM31,HLA-L,ZFP57,ZNRD1,HCG4	-0.427958	rs9260324	Exp-GWAS+	NA	NA	NA	NA	NA	48	1
CNTROB	17	7932080	7949919	TP53,SHBG,ATP1B2,TNFSF12,FXR2,SAT2,ZBTB4,CHRNB1,SENP3,MPDU1,TNFSF13,SOX15,SNORA48	-0.428304	rs78378222	Exp-GWAS+	NA	NA	NA	NA	NA	47	1
UQCC2	6	33696763	33711700	TAPBP,BAK1,ZBTB9,LEMD2,IP6K3,VPS52,DAXX,ZBTB22,ITPR3,SYNGAP1	-0.428551	rs11751943	Exp-GWAS+	NA	NA	yes	NA	NA	47	2
ZNRD1	6	30061264	30064907	HLA-A,HLA-F-AS1,TRIM31,HLA-L,ZFP57,HLA-V,HCG4,HLA-G	-0.429231	rs9260324	Exp-GWAS-	NA	NA	NA	NA	NA	47	1
HCG20	6	30766824	30792250	HCG27,VARS2,IER3,PSORS1C1,CCHCR1,TCF19,PSORS1C3,HLA-L,LINC00243,FLOT1,MUC22,CDSN,HLA-C	-0.429494	rs10456394	Exp-GWAS-	NA	NA	NA	NA	NA	46	1
CNEP1R1	16	50025205	50037088	HEATR3,ZNF423	-0.430112	rs754391850	Exp-GWAS+	NA	NA	yes	NA	NA	46	2
HCG4	6	29791030	29793073	HLA-A,HLA-F-AS1,TRIM31,HLA-L,ZFP57,HLA-V,ZNRD1,HLA-G	-0.430133	rs9260324	Exp-GWAS-	NA	NA	NA	NA	NA	46	1
ATP6V1G1	9	114587768	114598879	TNFSF8,TNC	-0.430385	rs35097049	Exp-GWAS+	NA	NA	yes	NA	NA	45	2
CHRNB1	17	7445060	7457710	TP53,SHBG,ATP1B2,TNFSF12,FXR2,NLGN2,SAT2,ZBTB4,CNTROB,SENP3,MPDU1,TNFSF13,SOX15,SNORA48,WRAP53,NEURL4	-0.431229	rs78378222	Exp-GWAS+	NA	NA	NA	NA	NA	45	1
LILRA2	19	54572987	54590287	LILRA1,LILRB1,NCR1,LAIR2,LILRB4	-0.432609	rs10411397	NA	Protein-GWAS+	NA	yes	NA	NA	45	2
SENP3	17	7561918	7571969	TP53,SHBG,ATP1B2,TNFSF12,FXR2,NLGN2,SAT2,ZBTB4,CNTROB,CHRNB1,MPDU1,TNFSF13,SOX15,SNORA48,WRAP53,NEURL4	-0.432693	rs78378222	Exp-GWAS+	NA	NA	NA	NA	NA	44	1
LINC00243	6	30812865	30830659	HCG27,VARS2,IER3,PSORS1C1,CCHCR1,TCF19,PSORS1C3,HCG20,FLOT1,MUC22,CDSN,HLA-C	-0.433795	rs10456394	Exp-GWAS+	NA	NA	NA	NA	NA	44	1
GRPEL1	4	7058894	7068064	TADA2B,CCDC96,LOC100129931	-0.43404	rs568868093	Exp-GWAS+	NA	NA	yes	NA	NA	44	2
FLOT1	6	30727708	30742851	HCG27,VARS2,IER3,PSORS1C1,CCHCR1,TCF19,PSORS1C3,HLA-L,HCG20,LINC00243,MUC22,CDSN	-0.435289	rs10456394	Exp-GWAS+	NA	NA	NA	NA	NA	43	1
MPDU1	17	7583646	7588212	TP53,SHBG,ATP1B2,TNFSF12,FXR2,NLGN2,SAT2,ZBTB4,CNTROB,CHRNB1,SENP3,TNFSF13,SOX15,SNORA48,WRAP53,NEURL4	-0.435784	rs78378222	Exp-GWAS+	NA	NA	NA	NA	NA	43	1
TNFSF13	17	7558291	7561608	TP53,SHBG,ATP1B2,TNFSF12,FXR2,NLGN2,SAT2,ZBTB4,CNTROB,CHRNB1,SENP3,MPDU1,SOX15,SNORA48,WRAP53,NEURL4	-0.436488	rs78378222	Exp-GWAS-	NA	NA	NA	NA	NA	43	1
SOX15	17	7588177	7590094	TP53,SHBG,ATP1B2,TNFSF12,FXR2,NLGN2,SAT2,ZBTB4,CNTROB,CHRNB1,SENP3,MPDU1,TNFSF13,SNORA48,WRAP53,NEURL4	-0.437277	rs78378222	Exp-GWAS-	NA	NA	NA	NA	NA	42	1
LAIR2	19	54502830	54510687	LILRA1,LILRB1,NCR1,LILRA2,LILRB4	-0.437933	rs10411397	Exp-GWAS-	NA	NA	yes	NA	NA	42	2
LILRB4	19	54662818	54670359	LILRA1,LILRB1,NCR1,LILRA2,LAIR2	-0.438108	rs10411397	Exp-GWAS+	NA	NA	yes	NA	NA	42	2
SNORA48	17	7574712	7574847	TP53,SHBG,ATP1B2,TNFSF12,FXR2,NLGN2,SAT2,ZBTB4,CNTROB,CHRNB1,SENP3,MPDU1,TNFSF13,SOX15,WRAP53,NEURL4	-0.438281	rs78378222	Exp-GWAS-	NA	NA	NA	NA	NA	41	1
LPP	3	188153897	188890671	LPP-AS1	-0.525728	rs13080752	NA	NA	NA	NA	NA	yes	41	1
AMER1	X	64185116	64205708	NA	-0.536738	rs181043195	NA	NA	NA	NA	NA	yes	41	1
GRM1	6	146027706	146437601	EPM2A	-0.680105	rs117496739	NA	NA	NA	NA	NA	yes	40	1
ZNF423	16	49487530	49857919	HEATR3,CNEP1R1	-0.728076	rs754391850	NA	NA	yes	NA	NA	NA	40	1
H2BC13	6	27807478	27807931	ZKSCAN4,PGBD1,ZNF184,ZNF391,ZKSCAN8,ZNF204P,ZSCAN16-AS1,ZNF165,ZNF192P1,ZSCAN16,TOB2P1,OR1F12	-0.804514	rs200467	NA	NA	NA	NA	NA	yes	40	1
AHI1	6	135283531	135497740	MYB,HBS1L	-0.82075	rs11356238	NA	NA	yes	NA	NA	NA	39	1
EPM2A	6	145625304	145736023	GRM1	-0.848706	rs117496739	NA	NA	yes	NA	NA	NA	39	1
EIF3C	16	28688557	28735730	IL27,SULT1A1,NUPR1,LAT,SULT1A2,SBK1,APOBR,XPO6	-0.890127	rs181206	Exp-GWAS-	NA	NA	NA	NA	NA	39	1
TNXB	6	32041152	32109338	HSPA1A,C2,AGER,CLIC1,HLA-DRB1,LTA,EHMT2,SKIV2L,CYP21A2,NOTCH4,ABHD16A,HSPA1L,C4A,C4B,DDAH2,HLA-DRB6,PBX2,HLA-DRA,PRRT1,RNF5,ATP6V1G2,LY6G5B,HLA-DRB5,MSH5,NFKBIL1,VWA7,BTNL2,STK19,CFB,ZBTB12,LOC100287329,LTB	-0.893907	rs142790902,rs35647252,rs7771548,rs9267499,rs9270560	NA	NA	NA	NA	yes	NA	38	1
FAM20A	17	68535115	68601367	PRKAR1A,WIPI1,MIR635,SLC16A6,ARSG	-0.906487	rs16973034	NA	NA	NA	NA	NA	yes	38	1
MUC22	6	31005951	31035402	HLA-B,HCG27,VARS2,IER3,MICB,PSORS1C1,CCHCR1,TCF19,PSORS1C3,LINC01149,HCG20,LINC00243,FLOT1,CDSN,HLA-C	-0.906495	rs10456394,rs2395476	NA	NA	NA	NA	yes	NA	38	1
ERAP1	5	96760809	96808189	ERAP2,LNPEP,CAST	-0.910042	rs3832368	Exp-GWAS-	NA	NA	NA	yes	NA	37	2
MSH5	6	31739947	31762678	HSPA1A,C2,HLA-B,AGER,CLIC1,LTA,EHMT2,MICB,SKIV2L,CYP21A2,NOTCH4,ABHD16A,HSPA1L,C4A,C4B,DDAH2,PBX2,LINC01149,PRRT1,RNF5,ATP6V1G2,LY6G5B,TNXB,NFKBIL1,VWA7,HLA-C,STK19,CFB,ZBTB12,LOC100287329,LTB	-0.910282	rs2395476,rs35647252,rs9267499	NA	NA	NA	NA	yes	NA	37	1
POGLUT3	11	108472115	108498384	ATM,C11orf65,ACAT1,DDX10,NPAT	-0.911063	rs751343	NA	NA	NA	NA	NA	yes	37	1
NFKBIL1	6	31546850	31558829	HSPA1A,C2,HLA-B,CLIC1,HCG27,LTA,EHMT2,MICB,SKIV2L,PSORS1C1,CYP21A2,CCHCR1,TCF19,ABHD16A,PSORS1C3,HSPA1L,C4A,C4B,DDAH2,LINC01149,ATP6V1G2,LY6G5B,TNXB,MSH5,VWA7,CDSN,HLA-C,STK19,CFB,ZBTB12,LOC100287329,LTB	-0.916341	rs10456394,rs2395476,rs35647252,rs9267499	NA	NA	NA	NA	yes	NA	36	1
VWA7	6	31765589	31777328	HSPA1A,C2,HLA-B,AGER,CLIC1,LTA,EHMT2,MICB,SKIV2L,CYP21A2,NOTCH4,ABHD16A,HSPA1L,C4A,C4B,DDAH2,PBX2,LINC01149,PRRT1,RNF5,ATP6V1G2,LY6G5B,TNXB,MSH5,NFKBIL1,HLA-C,STK19,CFB,ZBTB12,LOC100287329,LTB	-0.916476	rs2395476,rs35647252,rs9267499	NA	NA	NA	NA	yes	NA	36	1
SYNGAP1	6	33420064	33453689	HLA-DPA1,TAPBP,BAK1,ZBTB9,HLA-DPB1,BRD2,LEMD2,COL11A2,IP6K3,VPS52,HLA-DMB,HLA-DMA,DAXX,ZBTB22,ITPR3,UQCC2,PHF1	-0.918019	rs11751943,rs563060972	NA	NA	NA	NA	yes	NA	36	1
CDSN	6	31115086	31120446	HLA-B,HCG27,LTA,VARS2,IER3,MICB,PSORS1C1,CCHCR1,TCF19,PSORS1C3,LINC01149,ATP6V1G2,HCG20,LINC00243,FLOT1,MUC22,NFKBIL1,HLA-C,LOC100287329,LTB	-0.920071	rs10456394,rs2395476,rs9267499	NA	NA	NA	NA	yes	NA	35	1
HLA-C	6	31268748	31272092	HLA-B,CLIC1,HCG27,LTA,VARS2,MICB,PSORS1C1,CCHCR1,TCF19,ABHD16A,PSORS1C3,DDAH2,LINC01149,ATP6V1G2,LY6G5B,HCG20,LINC00243,MUC22,MSH5,NFKBIL1,VWA7,CDSN,LOC100287329,LTB	-0.921207	rs10456394,rs2395476,rs9267499	NA	NA	NA	NA	yes	NA	35	1
BTNL2	6	32393338	32407130	C2,AGER,HLA-DQB1,HLA-DRB1,TAP2,EHMT2,SKIV2L,HLA-DQA1,HLA-DQA2,CYP21A2,NOTCH4,C4A,C4B,HLA-DRB6,PSMB9,PBX2,HLA-DRA,HLA-DOB,PSMB8,PRRT1,RNF5,HLA-DRB5,TNXB,STK19,CFB,ZBTB12	-0.922188	rs142790902,rs2935907,rs35647252,rs7771548,rs9270560	NA	NA	NA	NA	yes	NA	35	1
H1-1	6	26017031	26017812	BTN2A2,BTN2A1,BTN3A2,BTN3A1,BTN3A3,BTN2A3P,TRIM38,BTN1A1,CARMIL1,SCGN,SLC17A1,SLC17A3,SLC17A4,SLC17A2,HFE,LOC108783645	-0.924041	rs116900546	NA	NA	NA	NA	NA	yes	34	1
STK19	6	31971174	31981446	HSPA1A,C2,AGER,CLIC1,LTA,EHMT2,MICB,SKIV2L,CYP21A2,NOTCH4,ABHD16A,HSPA1L,C4A,C4B,DDAH2,PBX2,HLA-DRA,PRRT1,RNF5,ATP6V1G2,LY6G5B,TNXB,MSH5,NFKBIL1,VWA7,BTNL2,CFB,ZBTB12,LOC100287329,LTB	-0.926544	rs35647252,rs9267499	NA	NA	NA	NA	yes	NA	34	1
LOC100506274	2	7421260	7450254	NA	-0.926936	rs59472577	NA	NA	NA	NA	NA	yes	34	1
MIR4655	7	1844179	1844253	MAD1L1,NUDT1,SNX8,ELFN1,INTS1,MICALL2,PSMG3-AS1,TMEM184A,MAFK,MRM2,ELFN1-AS1,PSMG3	-0.928122	rs2280548	NA	NA	NA	NA	NA	yes	33	1
WRAP53	17	7686070	7703502	TP53,SHBG,ATP1B2,TNFSF12,FXR2,NLGN2,SAT2,ZBTB4,CNTROB,CHRNB1,SENP3,MPDU1,TNFSF13,SOX15,SNORA48,NEURL4	-0.928534	rs78378222	NA	NA	NA	yes	yes	NA	33	2
HLA-G	6	29826978	29831122	HLA-A,HLA-F-AS1,TRIM31,HLA-L,ZFP57,HLA-V,ZNRD1,HCG4,HCG17,HCG18	-0.928949	rs9260324	Exp-GWAS-	NA	NA	NA	NA	NA	33	1
CFB	6	31946094	31952084	HSPA1A,C2,AGER,CLIC1,LTA,EHMT2,MICB,SKIV2L,CYP21A2,NOTCH4,ABHD16A,HSPA1L,C4A,C4B,DDAH2,PBX2,HLA-DRA,LINC01149,PRRT1,RNF5,ATP6V1G2,LY6G5B,TNXB,MSH5,NFKBIL1,VWA7,BTNL2,STK19,ZBTB12,LOC100287329,LTB	-0.928957	rs35647252,rs9267499	NA	NA	NA	NA	yes	NA	32	1
NEURL4	17	7315627	7329335	TP53,SHBG,ATP1B2,TNFSF12,FXR2,NLGN2,SAT2,ZBTB4,CHRNB1,SENP3,MPDU1,TNFSF13,SOX15,SNORA48,WRAP53	-0.930632	rs78378222	NA	NA	NA	NA	NA	yes	32	1
ZBTB12	6	31899612	31902086	HSPA1A,C2,AGER,CLIC1,LTA,EHMT2,MICB,SKIV2L,CYP21A2,NOTCH4,ABHD16A,HSPA1L,C4A,C4B,DDAH2,PBX2,LINC01149,PRRT1,RNF5,ATP6V1G2,LY6G5B,TNXB,MSH5,NFKBIL1,VWA7,BTNL2,STK19,CFB,LOC100287329,LTB	-0.930939	rs35647252	NA	NA	NA	NA	NA	yes	32	1
LOC100287329	6	31559570	31572703	HSPA1A,C2,HLA-B,CLIC1,HCG27,LTA,EHMT2,MICB,SKIV2L,PSORS1C1,CYP21A2,CCHCR1,TCF19,ABHD16A,PSORS1C3,HSPA1L,C4A,C4B,DDAH2,LINC01149,ATP6V1G2,LY6G5B,TNXB,MSH5,NFKBIL1,VWA7,CDSN,HLA-C,STK19,CFB,ZBTB12,LTB	-0.936422	rs9267499	NA	NA	NA	NA	NA	yes	31	1
LPP-AS1	3	188562236	188568666	LPP	-0.937314	rs13080752	NA	NA	NA	NA	NA	yes	31	1
LINC002481	4	6687447	6690519	TADA2B,CCDC96,LOC100129931,GRPEL1,TBC1D14	-0.937476	rs568868093	NA	NA	NA	NA	NA	yes	31	1
LOC102724152	6	163664365	163671484	QKI	-0.937647	rs381500	NA	NA	NA	NA	NA	yes	30	1
PHF1	6	33411013	33416439	HLA-DPA1,TAPBP,BAK1,ZBTB9,HLA-DPB1,BRD2,LEMD2,COL11A2,IP6K3,VPS52,HLA-DMB,HLA-DMA,DAXX,ZBTB22,ITPR3,UQCC2,SYNGAP1,HLA-DPB2,LOC101929188	-0.939846	rs563060972	NA	NA	yes	NA	NA	NA	30	1
JARID2-AS1	6	15247814	15248696	JARID2	-0.940771	rs66538903	NA	NA	NA	NA	NA	yes	30	1
LTB	6	31580557	31582425	HSPA1A,C2,HLA-B,CLIC1,HCG27,LTA,EHMT2,MICB,SKIV2L,PSORS1C1,CYP21A2,CCHCR1,TCF19,ABHD16A,PSORS1C3,HSPA1L,C4A,C4B,DDAH2,LINC01149,ATP6V1G2,LY6G5B,TNXB,MSH5,NFKBIL1,VWA7,CDSN,HLA-C,STK19,CFB,ZBTB12,LOC100287329	-0.94277	rs10456394	NA	NA	yes	NA	NA	NA	29	1
DOK6	18	69400887	69849087	RTTN,CD226,SOCS6,LOC105372179	-1.17704	rs56322307	NA	NA	NA	yes	NA	NA	29	1
CARMIL1	6	25279373	25620530	TRIM38,H1-1,SCGN,SLC17A1,SLC17A3,SLC17A4,SLC17A2,HFE,LOC108783645	-1.23222	rs116900546	NA	NA	NA	yes	NA	NA	29	1
EYA1	8	71197432	71548094	MSC,MSC-AS1,TRPA1	-1.24497	rs894885	NA	NA	NA	yes	NA	NA	28	1
DDX10	11	108665068	108940927	ATM,C11orf65,POGLUT3,NPAT	-1.27041	rs751343	NA	NA	NA	yes	NA	NA	28	1
NEK10	3	27110902	27369460	EOMES	-1.29457	rs2371109	NA	NA	NA	yes	NA	NA	28	1
ARSG	17	68259181	68429375	PRKAR1A,WIPI1,MIR635,SLC16A6,FAM20A,AMZ2,LINC00674,KPNA2	-1.34269	rs768326149	NA	NA	NA	yes	NA	NA	27	1
UQCRBP1	X	56736787	56737584	KLF8	-1.34348	rs6521410	Exp-GWAS-	NA	NA	NA	NA	NA	27	1
QKI	6	163414717	163578592	LOC102724152	-1.34931	rs381500	NA	NA	NA	yes	NA	NA	27	1
XPO6	16	28097975	28211965	IL27,SULT1A1,NUPR1,SULT1A2,SBK1,APOBR,EIF3C,SGF29,CLN3,EIF3CL,NPIPB6	-1.35247	rs181206	Exp-GWAS+	NA	NA	NA	NA	NA	26	1
GRM4	6	34018642	34155622	BAK1,LEMD2,IP6K3,ITPR3,UQCC2,LOC101929188	-1.35977	rs11751943	NA	NA	NA	yes	NA	NA	26	1
SP100	2	230416200	230545606	SP140,SP140L,SP110,ITM2C,SLC16A14,TRIP12,FBXO36	-1.36589	rs11885965	NA	NA	NA	yes	NA	NA	26	1
SHPRH	6	145884806	145964358	GRM1,EPM2A	-1.36627	rs117496739	NA	NA	NA	NA	yes	NA	25	1
TBC1D14	4	6909443	7033118	TADA2B,CCDC96,LOC100129931,GRPEL1,LINC002481	-1.36951	rs568868093	Exp-GWAS+	NA	NA	NA	NA	NA	25	1
LRCH2	X	115110615	115234096	DANT2,PLS3,PLS3-AS1,LUZP4	-1.36957	rs6644001	NA	NA	NA	yes	NA	NA	25	1
CAST	5	96662036	96774683	ERAP2,LNPEP,ERAP1	-1.37326	rs3832368	Exp-GWAS-	NA	NA	NA	NA	NA	24	1
WHRN	9	114402079	114505473	TNFSF8,ATP6V1G1,TMEM268,TNFSF15	-1.37838	rs35097049	NA	NA	NA	yes	NA	NA	24	1
HCG17	6	30234038	30326134	HLA-A,IER3,HLA-F-AS1,TRIM31,HLA-L,HLA-V,ZNRD1,HCG20,HCG4,LINC00243,FLOT1,HLA-G,HCG18,HLA-J,HLA-H,HCG4B,IFITM4P	-1.37938	rs9260324	Exp-GWAS-	NA	NA	NA	NA	NA	24	1
NPAT	11	108157214	108222638	ATM,C11orf65,ACAT1,POGLUT3,DDX10	-1.389	rs751343	NA	NA	NA	yes	NA	NA	23	1
SNX8	7	2251769	2314441	MAD1L1,NUDT1,MIR4655,CHST12,EIF3B,MRM2	-1.39285	rs2280548	NA	NA	NA	yes	NA	NA	23	1
ELFN1	7	1688118	1747946	MAD1L1,NUDT1,MIR4655,INTS1,MICALL2,PSMG3-AS1,TMEM184A,MAFK,MRM2,ELFN1-AS1,PSMG3	-1.39445	rs2280548	NA	NA	NA	yes	NA	NA	23	1
SGF29	16	28553919	28591790	IL27,SULT1A1,NUPR1,LAT,SULT1A2,SBK1,APOBR,EIF3C,XPO6,SH2B1,ATP2A1,CLN3,EIF3CL,NPIPB9,NPIPB6,NFATC2IP,ATXN2L,SPNS1,TUFM	-1.39537	rs181206	NA	NA	NA	yes	NA	NA	22	1
SCGN	6	25652214	25701783	TRIM38,H1-1,CARMIL1,SLC17A1,SLC17A3,SLC17A4,SLC17A2,HFE,LOC108783645	-1.39655	rs116900546	NA	NA	NA	yes	NA	NA	22	1
SLC17A1	6	25782914	25832052	TRIM38,H1-1,CARMIL1,SCGN,SLC17A3,SLC17A4,SLC17A2,HFE,LOC108783645	-1.39679	rs116900546	NA	NA	NA	yes	NA	NA	22	1
SH2B1	16	28846599	28874213	IL27,SULT1A1,NUPR1,LAT,SULT1A2,APOBR,EIF3C,SGF29,ATP2A1,CLN3,EIF3CL,NPIPB9,NPIPB6,NFATC2IP,ATXN2L,SPNS1,TUFM	-1.40115	rs181206	Exp-GWAS+	NA	NA	NA	NA	NA	21	1
ATP2A1	16	28878487	28904511	IL27,SULT1A1,NUPR1,LAT,SULT1A2,APOBR,EIF3C,SGF29,SH2B1,CLN3,EIF3CL,NPIPB9,NFATC2IP,ATXN2L,SPNS1,TUFM	-1.40205	rs181206	Exp-GWAS-	NA	NA	NA	NA	NA	21	1
CLN3	16	28466652	28492074	IL27,SULT1A1,NUPR1,LAT,SULT1A2,SBK1,APOBR,EIF3C,XPO6,SGF29,SH2B1,ATP2A1,EIF3CL,NPIPB9,NPIPB6,NFATC2IP,ATXN2L,SPNS1,TUFM	-1.40238	rs181206	NA	NA	NA	yes	NA	NA	21	1
CHST12	7	2403610	2448484	MAD1L1,NUDT1,SNX8,EIF3B,MRM2	-1.40288	rs2280548	NA	NA	NA	yes	NA	NA	20	1
EIF3CL	16	28379580	28403885	IL27,SULT1A1,NUPR1,SULT1A2,SBK1,APOBR,EIF3C,XPO6,SGF29,SH2B1,ATP2A1,CLN3,NPIPB9,NPIPB6,ATXN2L,TUFM	-1.40301	rs181206	Exp-GWAS-	NA	NA	NA	NA	NA	20	1
NPIPB9	16	28752434	28772823	IL27,SULT1A1,NUPR1,LAT,SULT1A2,SBK1,APOBR,EIF3C,SGF29,SH2B1,ATP2A1,CLN3,EIF3CL,NPIPB6,NFATC2IP,ATXN2L,SPNS1,TUFM	-1.40522	rs181206	Exp-GWAS+	NA	NA	NA	NA	NA	20	1
NPIPB6	16	28342516	28362860	IL27,SULT1A1,NUPR1,SULT1A2,SBK1,APOBR,EIF3C,XPO6,SGF29,SH2B1,CLN3,EIF3CL,NPIPB9,ATXN2L,TUFM	-1.40525	rs181206	Exp-GWAS-	NA	NA	NA	NA	NA	19	1
SLC17A3	6	25844855	25874243	BTN3A2,TRIM38,H1-1,CARMIL1,SCGN,SLC17A1,SLC17A4,SLC17A2,HFE,LOC108783645	-1.40792	rs116900546	NA	NA	NA	yes	NA	NA	19	1
LOC102606465	1	101025845	101087379	S1PR1,DPH5,LOC101928370	-1.40797	rs6693121	NA	NA	NA	yes	NA	NA	19	1
NFATC2IP	16	28950996	28966465	IL27,SULT1A1,NUPR1,LAT,SULT1A2,APOBR,EIF3C,SGF29,SH2B1,ATP2A1,CLN3,NPIPB9,ATXN2L,SPNS1,TUFM	-1.40799	rs181206	Exp-GWAS-	NA	NA	NA	NA	NA	18	1
ATXN2L	16	28823047	28837237	IL27,SULT1A1,NUPR1,LAT,SULT1A2,SBK1,APOBR,EIF3C,SGF29,SH2B1,ATP2A1,CLN3,EIF3CL,NPIPB9,NPIPB6,NFATC2IP,SPNS1,TUFM	-1.40871	rs181206	Exp-GWAS+	NA	NA	NA	NA	NA	18	1
HCG18	6	30287396	30327156	HLA-A,IER3,TRIM31,HLA-L,HLA-V,ZNRD1,HCG20,HCG4,LINC00243,FLOT1,HLA-G,HCG17,HLA-J,HLA-H,HCG4B	-1.40888	rs9260324	Exp-GWAS+	NA	NA	NA	NA	NA	18	1
INTS1	7	1470276	1504389	MAD1L1,MIR4655,ELFN1,MICALL2,PSMG3-AS1,TMEM184A,MAFK,ELFN1-AS1,PSMG3	-1.40894	rs2280548	NA	NA	NA	yes	NA	NA	17	1
SLC17A4	6	25754698	25781175	TRIM38,H1-1,CARMIL1,SCGN,SLC17A1,SLC17A3,SLC17A2,HFE,LOC108783645	-1.40956	rs116900546	NA	NA	NA	yes	NA	NA	17	1
AMZ2	17	68206128	68257164	PRKAR1A,WIPI1,MIR635,SLC16A6,FAM20A,ARSG,LINC00674,KPNA2	-1.40984	rs768326149	NA	NA	NA	yes	NA	NA	17	1
SPNS1	16	28974777	28984543	IL27,SULT1A1,NUPR1,LAT,SULT1A2,APOBR,EIF3C,SGF29,SH2B1,ATP2A1,CLN3,NPIPB9,NFATC2IP,ATXN2L,TUFM	-1.41121	rs181206	Exp-GWAS-	NA	NA	NA	NA	NA	16	1
EIF3B	7	2354085	2380745	MAD1L1,NUDT1,SNX8,CHST12,MRM2	-1.41314	rs2280548	NA	NA	NA	yes	NA	NA	16	1
MICALL2	7	1434358	1459470	MAD1L1,MIR4655,ELFN1,INTS1,PSMG3-AS1,TMEM184A,MAFK,ELFN1-AS1,PSMG3	-1.41401	rs2280548	NA	NA	NA	yes	NA	NA	16	1
PLS3-AS1	X	115518188	115562731	DANT2,PLS3,LRCH2,LUZP4	-1.41405	rs6644001	NA	NA	NA	yes	NA	NA	15	1
SLC17A2	6	25912753	25930691	BTN2A2,BTN3A2,BTN3A1,BTN2A3P,TRIM38,H1-1,CARMIL1,SCGN,SLC17A1,SLC17A3,SLC17A4,HFE,LOC108783645	-1.41437	rs116900546	NA	NA	NA	yes	NA	NA	15	1
TUFM	16	28842410	28846348	IL27,SULT1A1,NUPR1,LAT,SULT1A2,APOBR,EIF3C,SGF29,SH2B1,ATP2A1,CLN3,EIF3CL,NPIPB9,NPIPB6,NFATC2IP,ATXN2L,SPNS1	-1.41449	rs181206	Exp-GWAS-	NA	NA	NA	NA	NA	15	1
TMEM268	9	114611290	114646422	TNFSF8,TNC,ATP6V1G1,WHRN,TNFSF15	-1.41685	rs35097049	NA	NA	NA	yes	NA	NA	14	1
PSMG3-AS1	7	1570072	1589626	MAD1L1,MIR4655,ELFN1,INTS1,MICALL2,TMEM184A,MAFK,ELFN1-AS1,PSMG3	-1.41714	rs2280548	NA	NA	NA	yes	NA	NA	14	1
HFE	6	26087428	26098343	BTN2A2,BTN2A1,BTN3A2,BTN3A1,BTN3A3,BTN2A3P,TRIM38,BTN1A1,H1-1,CARMIL1,SCGN,SLC17A1,SLC17A3,SLC17A4,SLC17A2,LOC108783645	-1.41833	rs116900546	NA	NA	NA	yes	NA	NA	14	1
LINC00674	17	68101554	68135929	PRKAR1A,WIPI1,MIR635,SLC16A6,FAM20A,ARSG,AMZ2,KPNA2	-1.41923	rs768326149	NA	NA	NA	yes	NA	NA	13	1
TMEM184A	7	1542234	1556205	MAD1L1,MIR4655,ELFN1,INTS1,MICALL2,PSMG3-AS1,MAFK,ELFN1-AS1,PSMG3	-1.42029	rs2280548	NA	NA	NA	yes	NA	NA	13	1
MAFK	7	1530701	1543043	MAD1L1,MIR4655,ELFN1,INTS1,MICALL2,PSMG3-AS1,TMEM184A,ELFN1-AS1,PSMG3	-1.42121	rs2280548	NA	NA	NA	yes	NA	NA	13	1
LOC108783645	6	26086289	26091034	BTN2A2,BTN2A1,BTN3A2,BTN3A1,BTN3A3,BTN2A3P,TRIM38,BTN1A1,H1-1,CARMIL1,SCGN,SLC17A1,SLC17A3,SLC17A4,SLC17A2,HFE	-1.42181	rs116900546	NA	NA	NA	yes	NA	NA	12	1
NLRP2	19	54965283	55001138	LILRA1,LILRB1,NCR1,LILRA2,LAIR2,LILRB4,PPP1R12C,RDH13,FCAR,KIR2DS4,KIR3DX1,EPS8L1,LILRP2	-1.42215	rs10411397	NA	NA	NA	yes	NA	NA	12	1
DPH5	1	100989622	101025806	S1PR1,LOC102606465,LOC101928370	-1.42225	rs6693121	NA	NA	NA	yes	NA	NA	12	1
MRM2	7	2234194	2242205	MAD1L1,NUDT1,MIR4655,SNX8,ELFN1,CHST12,EIF3B,ELFN1-AS1	-1.42365	rs2280548	NA	NA	NA	yes	NA	NA	11	1
TNFSF15	9	114784651	114806039	TNFSF8,TNC,ATP6V1G1,WHRN,TMEM268	-1.42459	rs35097049	NA	NA	NA	yes	NA	NA	11	1
ELFN1-AS1	7	1738629	1742310	MAD1L1,NUDT1,MIR4655,ELFN1,INTS1,MICALL2,PSMG3-AS1,TMEM184A,MAFK,MRM2,PSMG3	-1.42609	rs2280548	NA	NA	NA	yes	NA	NA	11	1
PSMG3	7	1567331	1570032	MAD1L1,MIR4655,ELFN1,INTS1,MICALL2,PSMG3-AS1,TMEM184A,MAFK,ELFN1-AS1	-1.42664	rs2280548	NA	NA	NA	yes	NA	NA	10	1
PPP1R12C	19	55090917	55117637	LILRA1,LILRB1,NCR1,LILRB4,NLRP2,RDH13,FCAR,KIR2DS4,EPS8L1,LILRP2	-1.4273	rs10411397	NA	NA	NA	yes	NA	NA	10	1
RDH13	19	55044315	55069520	LILRA1,LILRB1,NCR1,LILRA2,LILRB4,NLRP2,PPP1R12C,FCAR,KIR2DS4,KIR3DX1,EPS8L1,LILRP2	-1.42815	rs10411397	NA	NA	NA	yes	NA	NA	10	1
LOC105372179	18	69469930	69471736	CD226,DOK6	-1.42861	rs56322307	NA	NA	NA	yes	NA	NA	9	1
HLA-J	6	30005970	30009956	HLA-A,HLA-F-AS1,TRIM31,HLA-L,ZFP57,HLA-V,ZNRD1,HCG4,HLA-G,HCG17,HCG18,HLA-H,HCG4B,IFITM4P,RNF39	-1.42904	rs9260324	Exp-GWAS+	NA	NA	NA	NA	NA	9	1
LUZP4	X	115289714	115307563	DANT2,PLS3,LRCH2,PLS3-AS1	-1.4291	rs6644001	NA	NA	NA	yes	NA	NA	9	1
HLA-H	6	29887572	29891079	HLA-A,HLA-F-AS1,TRIM31,HLA-L,ZFP57,HLA-V,ZNRD1,HCG4,HLA-G,HCG17,HCG18,HLA-J,HCG4B,IFITM4P,RNF39,HLA-F	-1.42931	rs9260324	Exp-GWAS+	NA	NA	NA	NA	NA	8	1
HCG4B	6	29924591	29927215	HLA-A,HLA-F-AS1,TRIM31,HLA-L,ZFP57,HLA-V,ZNRD1,HCG4,HLA-G,HCG17,HCG18,HLA-J,HLA-H,IFITM4P,RNF39,HLA-F	-1.42981	rs9260324	Exp-GWAS-	NA	NA	NA	NA	NA	8	1
TTYH1	19	54415463	54436904	LILRA1,LILRB1,NCR1,LILRA2,LAIR2,LILRB4,FCAR,LAIR1,KIR2DS4,KIR3DX1,LENG8,LILRP2,LENG8-AS1,LENG9	-1.43027	rs10411397	NA	NA	NA	yes	NA	NA	8	1
IFITM4P	6	29750806	29751148	HLA-A,HLA-F-AS1,TRIM31,ZFP57,HLA-V,ZNRD1,HCG4,HLA-G,HCG17,HLA-J,HLA-H,HCG4B,RNF39,HLA-F	-1.43109	rs9260324	Exp-GWAS-	NA	NA	NA	NA	NA	7	1
KPNA2	17	68035734	68046854	PRKAR1A,WIPI1,MIR635,SLC16A6,FAM20A,ARSG,AMZ2,LINC00674	-1.43233	rs768326149	NA	NA	NA	yes	NA	NA	7	1
FCAR	19	54874234	54891420	LILRA1,LILRB1,NCR1,LILRA2,LAIR2,LILRB4,NLRP2,PPP1R12C,RDH13,TTYH1,KIR2DS4,KIR3DX1,LENG8,EPS8L1,LILRP2,LENG8-AS1,LENG9	-1.43272	rs10411397	NA	NA	NA	yes	NA	NA	7	1
LAIR1	19	54353623	54370556	LILRA1,LILRB1,LILRA2,LAIR2,LILRB4,TTYH1,KIR2DS4,KIR3DX1,LENG8,LILRP2,LENG8-AS1,LENG9	-1.43282	rs10411397	NA	NA	NA	yes	NA	NA	6	1
KIR2DS4	19	54832706	54848575	LILRA1,LILRB1,NCR1,LILRA2,LAIR2,LILRB4,NLRP2,PPP1R12C,RDH13,TTYH1,FCAR,LAIR1,KIR3DX1,LENG8,EPS8L1,LILRP2,LENG8-AS1,LENG9	-1.43341	rs10411397	Exp-GWAS+	NA	NA	NA	NA	NA	6	1
HLA-DPB2	6	33112515	33129113	HLA-DPA1,HLA-DQB1,TAPBP,BAK1,ZBTB9,TAP2,HLA-DPB1,BRD2,HLA-DQA1,HLA-DQA2,COL11A2,VPS52,HLA-DMB,PSMB9,HLA-DMA,HLA-DOB,PSMB8,DAXX,ZBTB22,ITPR3,SYNGAP1,PHF1,RING1,HSD17B8	-1.43355	rs563060972	NA	NA	NA	yes	NA	NA	6	1
EFNB3	17	7705201	7711372	TP53,SHBG,ATP1B2,TNFSF12,FXR2,NLGN2,SAT2,ZBTB4,CNTROB,CHRNB1,SENP3,MPDU1,TNFSF13,SOX15,SNORA48,WRAP53,NEURL4	-1.43488	rs78378222	NA	NA	NA	yes	NA	NA	5	1
KIR3DX1	19	54532691	54545768	LILRA1,LILRB1,NCR1,LILRA2,LAIR2,LILRB4,NLRP2,RDH13,TTYH1,FCAR,LAIR1,KIR2DS4,LENG8,LILRP2,LENG8-AS1,LENG9,KIR3DL1	-1.43495	rs10411397	NA	NA	NA	yes	NA	NA	5	1
LENG8	19	54449198	54462016	LILRA1,LILRB1,NCR1,LILRA2,LAIR2,LILRB4,TTYH1,FCAR,LAIR1,KIR2DS4,KIR3DX1,LILRP2,LENG8-AS1,LENG9,KIR3DL1	-1.43513	rs10411397	NA	NA	NA	yes	NA	NA	5	1
LOC101929188	6	33631243	33633745	TAPBP,BAK1,ZBTB9,LEMD2,COL11A2,IP6K3,VPS52,DAXX,ZBTB22,ITPR3,UQCC2,SYNGAP1,PHF1,GRM4,RING1,HSD17B8	-1.43556	rs11751943	NA	NA	NA	yes	NA	NA	4	1
EPS8L1	19	55075868	55087923	LILRA1,LILRB1,NCR1,LILRA2,LILRB4,NLRP2,PPP1R12C,RDH13,FCAR,KIR2DS4,LILRP2,KIR3DL1	-1.43556	rs10411397	NA	NA	NA	yes	NA	NA	4	1
LILRP2	19	54707915	54713452	LILRA1,LILRB1,NCR1,LILRA2,LAIR2,LILRB4,NLRP2,PPP1R12C,RDH13,TTYH1,FCAR,LAIR1,KIR2DS4,KIR3DX1,LENG8,EPS8L1,LENG8-AS1,LENG9,KIR3DL1	-1.43939	rs10411397	NA	NA	NA	yes	NA	NA	4	1
LENG8-AS1	19	54444815	54449038	LILRA1,LILRB1,NCR1,LILRA2,LAIR2,LILRB4,TTYH1,FCAR,LAIR1,KIR2DS4,KIR3DX1,LENG8,LILRP2,LENG9,KIR3DL1	-1.43998	rs10411397	NA	NA	NA	yes	NA	NA	3	1
RING1	6	33208499	33212716	HLA-DPA1,TAPBP,BAK1,ZBTB9,TAP2,HLA-DPB1,BRD2,HLA-DQA2,COL11A2,VPS52,HLA-DMB,PSMB9,HLA-DMA,HLA-DOB,PSMB8,DAXX,ZBTB22,ITPR3,UQCC2,SYNGAP1,PHF1,HLA-DPB2,LOC101929188,HSD17B8	-1.44053	rs563060972	Exp-GWAS-	NA	NA	NA	NA	NA	3	1
LENG9	19	54461731	54463778	LILRA1,LILRB1,NCR1,LILRA2,LAIR2,LILRB4,TTYH1,FCAR,LAIR1,KIR2DS4,KIR3DX1,LENG8,LILRP2,LENG8-AS1,KIR3DL1	-1.4412	rs10411397	NA	NA	NA	yes	NA	NA	3	1
HSD17B8	6	33204654	33206831	HLA-DPA1,TAPBP,BAK1,ZBTB9,TAP2,HLA-DPB1,BRD2,HLA-DQA2,COL11A2,VPS52,HLA-DMB,PSMB9,HLA-DMA,HLA-DOB,PSMB8,DAXX,ZBTB22,ITPR3,UQCC2,SYNGAP1,PHF1,HLA-DPB2,LOC101929188,RING1	-1.44168	rs563060972	Exp-GWAS-	NA	NA	NA	NA	NA	2	1
LOC101928370	1	101234872	101236528	S1PR1,LOC102606465,DPH5	-1.44171	rs6693121	NA	NA	NA	yes	NA	NA	2	1
RNF39	6	30070265	30075851	HLA-A,HLA-F-AS1,TRIM31,HLA-L,ZFP57,HLA-V,ZNRD1,HCG4,HLA-G,HCG17,HCG18,HLA-J,HLA-H,HCG4B,IFITM4P,HLA-F	-1.92814	rs9260324	NA	NA	NA	NA	yes	NA	2	1
HLA-F	6	29723433	29727296	HLA-A,HLA-F-AS1,TRIM31,ZFP57,HLA-V,ZNRD1,HCG4,HLA-G,HLA-J,HLA-H,HCG4B,IFITM4P,RNF39	-1.92911	rs9260324	NA	NA	NA	NA	yes	NA	1	1
KIR3DL1	19	54816437	54830778	LILRA1,LILRB1,NCR1,LILRA2,LAIR2,LILRB4,NLRP2,PPP1R12C,RDH13,TTYH1,FCAR,LAIR1,KIR2DS4,KIR3DX1,LENG8,EPS8L1,LILRP2,LENG8-AS1,LENG9	-1.93428	rs10411397	NA	NA	NA	NA	yes	NA	1	1
SLC35G6	17	7481401	7483064	TP53,SHBG,ATP1B2,TNFSF12,FXR2,NLGN2,SAT2,ZBTB4,CNTROB,CHRNB1,SENP3,MPDU1,TNFSF13,SOX15,SNORA48,WRAP53,NEURL4,EFNB3	-1.93742	rs78378222	NA	NA	NA	NA	yes	NA	1	1

### Sheet: S12_PathwayAnalysis
Table S12. Pathway-based analysis for mosaic loss of the X chromosome (mLOX) using genome-wide association study (GWAS) summary statistics.
Pathway	P value	N of permutation	Accurate	N of genes	N of SNPs	Most significant genes
HAMAI_APOPTOSIS_VIA_TRAIL_DN	1e-08	100000000	FALSE	173	4274	DDAH2,ICAM1,BATF3,TNNT1,EFNA1,TRIM16,FOXS1,ZNF629
PUJANA_XPRSS_INT_NETWORK	1e-08	100000000	FALSE	159	3760	KIFC1,ATM,DNMT1,CNOT3,SRSF3,DNAJC9,FUBP1
DACOSTA_UV_RESPONSE_VIA_ERCC3_UP	1.5e-08	100000000	FALSE	268	3988	SULT1A2,EFNA1,CASP3,TERF2,TMED1,RNF40,RSRP1,BAK1,PDAP1,CCND3,EWSR1,ACYP1,CCNE1,CLK3,RSL1D1,PCDH9,RPUSD2,PTPN11,UROS,ERBB2,FRAT2,FKBP1A,SHMT2,PCNA,CEP68,CEBPD,RFC5,ARRB2,MBOAT7,TYK2,ERGIC3,CYB5R1,BRMS1,CREG1,FEN1,HHEX,PLD3,UROD,MOAP1,CREBZF,EIF4EBP1,E2F1,CREM,SLC25A4,TEX30,MDK,CDKN2B,RPN1,SHOX2,GLUD1,AAMP,LIN37
LINDGREN_BLADDER_CANCER_CLUSTER_3_UP	1.5e-08	100000000	FALSE	296	8689	KIFC1,NCOA6,NUCB2,LINC00173,MED8,NUPR1,FAF1,CHAF1A,CENPN,PRDX1,NEMP1,RBL1,RAD51,BCL2L1,CCNE1,KPNA2,NASP,GGCT,NETO2,ERBB2,MAD2L1,DDAH1,ORC1,WDR53,PCNA,BUB1,SLFN11,PLK4
PROVENZANI_METASTASIS_UP	1.5e-08	100000000	FALSE	180	7145	PPA1,SNTB2,CBFB,CDKN2A,SAR1A,ACD,VSNL1,CENPN,DNAJC9,CTCF,SLC35D1,TXNL4B,BRD7,VPS4A,SLC38A2,CMC2,POGLUT2,IST1,NIP7,TRBC2,ATMIN,BTF3,DHODH,BTBD3,DDX50,KARS1,CES2,HNRNPF,GLG1,CAVIN3,NNT,TARS1,LAMP1,CUL4A,GCHFR,BORA,CIAO2B,ATP6V0D1,SPRY2,COG4,XRCC5,H4C3,CTSC,CSNK2A2,GCSH
TARTE_PLASMA_CELL_VS_PLASMABLAST_DN	1.5e-08	100000000	FALSE	286	7116	KIFC1,LILRB4,FDPS,AHCY,PPP4C,SRSF3,BAK1,PDAP1,EWSR1,CHAF1A,RIPOR2,GARS1,HSPA9,CDC20,CCNE1,KPNA2,GSPT1,GCLM,ENTPD1,NASP,SUMO2,MAD2L1,RECQL,ETF1,ORC1,CDKN3,CORO1A,TOP1
WP_MIRNA_REGULATION_OF_DNA_DAMAGE_RESPONSE	1.5e-08	100000000	FALSE	69	1590	ATM,CASP3,RPA2,CCND3,BAX,H2AX,CDK6,RAD51,CCNE1,CDC25C,CASP8,MDM2
BERTUCCI_MEDULLARY_VS_DUCTAL_BREAST_CANCER_UP	2e-08	100000000	FALSE	186	4832	ERAP1,ICAM1,PPA1,TYSND1,KLRC1,AIFM2,CLEC2D,DNAJC9,IL27RA,PHF19,MAP2K1,TNFRSF1B,RGS1,SLC2A6,STYK1,FAM53B,RNF207,SNHG12
HOFFMANN_LARGE_TO_SMALL_PRE_BII_LYMPHOCYTE_UP	2e-08	100000000	FALSE	141	3062	KIFC1,DNMT1,CASP3,H2AX,CKAP5,RBL1,CDC20,RAD51,DCTPP1,CCNE1,CDC25C,KPNA2,GSPT1,CTC1,NASP,TRIM46,CDKN3,MIS18BP1,BUB1,PLK4,AURKB
PUJANA_BRCA_CENTERED_NETWORK	2e-08	100000000	FALSE	113	2857	KIFC1,ATM,DNMT1,CNOT3,CHAF1A,CPSF4,NEMP1,CDC20,TFDP1,POLR2B
REACTOME_IMMUNOREGULATORY_INTERACTIONS_BETWEEN_A_LYMPHOID_AND_A_NON_LYMPHOID_CELL	2e-08	100000000	FALSE	110	2036	ICAM1,LILRB4,LILRB1,ICAM5,KLRC1,LILRA1,KLRK1,CLEC2D,CD226,NCR3LG1,PIANP,COL1A2,KLRB1,KIR3DL1,LILRA2,FCGR3A,NECTIN2,FCGR2B,ITGB2,CD300LG,CD33,ITGAL,CD22,CXADR,SIGLEC5,B2M,CD300LB,ITGB1,CD1C,KLRF1,SLAMF7,CD34,SIGLEC8,ITGA4,LILRB3
WP_CELL_CYCLE	2e-08	100000000	FALSE	112	2687	ORC2,ATM,CDKN2A,MAD1L1,CCND3,CCNA1,YWHAB,CDK6,RBL1,CDC20,CDC25C,CCNE1,GSK3B,CDC16,TFDP1
WP_DNA_DAMAGE_RESPONSE	2e-08	100000000	FALSE	64	1547	ATM,CASP3,RPA2,CCND3,BAX,H2AX,CDK6,RAD51,CCNE1,CDC25C,CASP8,MDM2
WP_FRAGILE_X_SYNDROME	2e-08	100000000	FALSE	114	7009	SYNGAP1,PRKAR1A,CDKN2A,TTI1,SH3GL1,PRKACA,AGO2,MKNK1,MAP2K1,PTPN11,ALDH5A1,PLCG1,EIF4A1,RHEB,HOMER1
WP_G1_TO_S_CELL_CYCLE_CONTROL	2e-08	100000000	FALSE	61	1483	ORC2,ATM,CDKN2A,POLE2,RPA2,CCND3,CCNA1,CDK6,CCNE1
WP_MIRNAS_INVOLVED_IN_DNA_DAMAGE_RESPONSE	2e-08	100000000	FALSE	15	440	ATM,MIR27A,CCND3,H2AX,CDK6
ZHOU_CELL_CYCLE_GENES_IN_IR_RESPONSE_24HR	2e-08	100000000	FALSE	121	2649	KIFC1,HAUS8,RPA2,KNSTRN,DNAJC9,H2AX,CENPN,CMC2,CDC20,DCTPP1,KPNA2,NASP,MAD2L1,CDKN3,TOPBP1,PCNA,BUB1,RFC5,UHRF1,LRRN4CL,USP1,SQOR,E2F1,SMPD4,BORA,MCM2,LXN,CENPA,RANBP1,LMNB1,DTYMK,RAD54L,GINS3,MCM8,JPT1,KIF11,UBE2C,CEP55,NUSAP1,PLEK2,WIPI1,KNTC1
BROWNE_HCMV_INFECTION_20HR_UP	2.5e-08	100000000	FALSE	215	8894	SULT1A2,CGGBP1,RNF40,PRKACA,GNA13,FXR2,ATXN2L,SRSF3,MPDU1,BAK1,IL27RA,CCND3,ERF,PCDH9,BAP1,PTPN11,ZNF267,LCN2,ZBTB43,EED,IMPA1,CBARP,EFNA4,AKAP8L,NFKB2,GNAZ,MLXIP,APOE,DPAGT1,EN2,ZNF101,YLPM1,RAB5A,TEX30,ERP44,STARD3,CCR1,CDKN2B,ERC2,DDX52,POT1,IFNA5,FURIN,NR4A3,DNAJA1,PLCL1,ABAT,FOXO1,CDK2AP2,PDE4A
GARGALOVIC_RESPONSE_TO_OXIDIZED_PHOSPHOLIPIDS_BLUE_UP	2.5e-08	100000000	FALSE	130	3932	CASP3,SERTAD1,MTHFD2L,AIFM2,GNA13,AGO2,BACH1,JUND,WDR20,ZNF394,RSL1D1,AKIRIN2,SMURF1,BANP,HSPA6,ZBTB43,RNF24,KLHL28,MACO1,DDIT3,CREBBP,CREM,RORA,STIP1,ZBTB21,PCF11,CBLL1,ZNF222,SAMSN1,DNAJA1,CPEB4,CXCL8,SAV1,NFATC2,SRXN1,ATF3,PMAIP1,SPIRE1,OSER1,PNP,JMJD6,RTCA,DEDD2,FOSL1,DNAJB1,FGFR1OP2,HERPUD1,ZNF468,KLF5,UBALD2,KLHL21,KANSL1L,PCYT1A,HSPA4L
HORIUCHI_WTAP_TARGETS_UP	2.5e-08	100000000	FALSE	281	14757	ERAP1,ICAM1,TAPBP,TFPI2,SAR1A,SMOX,TRIM16,MARCHF3,EMCN,IL7R,CAST,CD109,ITFG1,ANKRD12,ZNF267,RIT1,ENTPD1,ZNF655,LPP,C11orf96,CXCL1,CNPPD1,PIK3C2B,ITPR2,RECK,CEBPD,ART4,CEACAM1,H1-0,CHN2,CYB5R1,CEBPB,TAGLN,BAMBI,CREG1,HTR2B,RANBP3,C6orf58,FNDC3B,HOXB7,RORA,PARD3B
KEGG_CELL_CYCLE	2.5e-08	100000000	FALSE	117	2794	ATM,ORC2,CDKN2A,MAD1L1,CCND3,CCNA1,YWHAB,CDK6,RBL1,CDC20,CDC25C,CCNE1,GSK3B,CDC16,TFDP1,MAD2L1,MDM2,ORC1,CDC25B,ORC6
UDAYAKUMAR_MED1_TARGETS_DN	2.5e-08	100000000	FALSE	216	7328	ERAP1,EFNA1,FAM13B,MAPKAPK2,RSRP1,SLC35E3,BAX,FUBP1,PIK3R3,CPT1B,EPB41L4B,PTTG1IP,FAM53C,ERF,RETREG2,ZNF395,KDM3A,GRK5,FRAT2,PCDH7,MDM2,GDPD5,H1-0,AXL,RTN2,RHOBTB1,SNAP25,PRDM4,BAMBI,TMBIM1,RIOK3,HERC1,UROD,TTC17,CNPPD1,CREM,MBD1,PHLDA3,LXN,RHOC
REACTOME_ANTI_INFLAMMATORY_RESPONSE_FAVOURING_LEISHMANIA_PARASITE_INFECTION	3e-08	100000000	FALSE	148	5949	PRKAR1A,ITPR3,CRHR2,P2RY11,GNG11,PRKACA,PRKAR1B,GPBAR1,IL10,PLCG1,TSHB,FCGR3A,CALM1,RLN3,GIP,GNB4,ITPR2,VIPR2,GNAZ,CGA,ADCY7,FCGR2A,POMC,LHB,HTR6,ADCYAP1R1,RHBDF2,FSHR
REACTOME_CELLULAR_SENESCENCE	3e-08	100000000	FALSE	130	3446	ATM,ETS1,CDKN2A,TERF2,MAPKAPK2,H2AX,CCNA1,ACD,CDK6,ERF,CCNE1,CDC16,TFDP1,MDM2,PHC2,EED,H1-0,CEBPB,NFKB1,UBE2E1,ANAPC15,CDC27,E2F1,MAPK11,CDKN2B,RAD50,MOV10,POT1,MAPKAPK5,ID1
REACTOME_INTRACELLULAR_SIGNALING_BY_SECOND_MESSENGERS	3e-08	100000000	FALSE	284	12928	PRKAR1A,CSNK2B,ITPR3,LAMTOR2,PRKACA,AGO2,PHLPP2,PIK3R3,NRG1,PSMD5,PRKAR1B,PSMA6,KPNA2,AKT2,PTPN11,GSK3B,PLCG1,ERBB2,CALM1,THEM4,MDM2,IL33,TRAF6,ITPR2,RHEB,PHC2,EED,NRG3,TNKS,REST,PSMA1,HDAC7,PSMD3,ADCY7,RAC2,PDGFB,EGR1,HGF,MYD88,PSMC6,PRKCD,MOV10,GSK3A,CAMK2G,FGF18,GAB2,RPS6KB2,PSMB1,PSMD1,PSMC2,PSMA5,GATAD2B,CBX2,PSMC4,AKT1,CDKN1B
REACTOME_LEISHMANIA_INFECTION	3e-08	100000000	FALSE	226	9233	PRKAR1A,ITPR3,MYO9B,CRHR2,P2RY11,GNG11,PRKACA,PRKAR1B,ARPC1A,IL10,PLCG1,TSHB,FCGR3A,ENTPD1,CALM1,ARPC2,PTK2,RLN3,GIP,GNB4,ITPR2,WIPF1,VIPR2,NFKB1,GNAZ,MYO1C,CGA,ADCY7,FCGR2A,POMC,LHB,HTR6,NFKB2,WIPF3,CTSG,NCKIPSD,ADCYAP1R1,RHBDF2,FSHR,DPEP3,FURIN,NCK1,PLCG2,IAPP
WANG_CLIM2_TARGETS_UP	3e-08	100000000	FALSE	247	8584	RPL23AP1,TAPBP,SLC17A4,MTHFD2L,AGO2,SLC35E3,TCTN3,ATP6V0D1,CYP1A2,FBXW2,PTCD1,BCL2L1,SIX2,MLH3,CD109,GSPT1,TFDP1,CXXC5,LINC01399,ZHX3,PROSER3,ARRB2,PLK4,BANP,EED,CEACAM1,BTF3,CTNNA1,SDCBP2-AS1,ZNF117,MRS2,PELP1,ABCC3,FER1L4,ZCCHC4,FLJ40194,NNT,UQCC1,BICD1,RANGAP1,AOC2,CPSF1,PTPRF,NISCH,GLYCTK-AS1,NUDT16L2P,GALNT13,JMJD7-PLA2G4B
WEST_ADRENOCORTICAL_TUMOR_UP	3e-08	100000000	FALSE	286	8156	EXTL2,MYO9B,DNMT1,ZWILCH,DAP3,PLA2G15,TPX2,MED8,MAD1L1,CHAF1A,EPB41L4B,SLC35D1,CMC2,CDC25C,CCNE1,WSB2,CEBPG,BICD2,PDE4B,HMGCS1,INHA,YIPF2,SLC2A6,EIF2S2,ORC6,BUB1,BZW2,RFC5,HOMER1,ZBTB43,KDM4B,MAPRE1,MLF1,PCYOX1L,ERG28,CAPZA1,PRDM4,ENO1,DYNC1H1,RFWD3,RIOK3,XPO6,MED27,CENPM,UBE2V2,RPAP3,NNT,CAND1,AREL1,IARS1,NRAS,PSMC6,MCM2,ACAT2,DNAJC6,CLINT1
WP_DNA_IRDOUBLE_STRAND_BREAKS_DSBS_AND_CELLULAR_RESPONSE_VIA_ATM	3e-08	100000000	FALSE	51	1452	ATM,CASP3,CDKN2A,TERF2,BAK1,BAX,H2AX,RAD51,CDC25C,MDM2
WP_NO_METABOLISM_IN_CYSTIC_FIBROSIS	3.5e-08	100000000	FALSE	13	635	DDAH2
BLANCO_MELO_COVID19_SARS_COV_2_LOW_MOI_INFECTION_A594_ACE2_EXPRESSING_CELLS_UP	5e-08	100000000	FALSE	142	2427	ICAM1,EFNA1,ICAM5,MIR23AHG,ZNF654,WRAP53,ZNF764,ZBTB10,GRHL1,CSRNP1,IER5,ZNF267,ZNF292,C11orf96,CXCL1,PER1,ZBTB43,ZNF596,ZNF830,MIR4453HG,SNIP1
FLORIO_NEOCORTEX_BASAL_RADIAL_GLIA_DN	5e-08	100000000	FALSE	174	4993	KIFC1,POGLUT3,H1-1,TPX2,KNSTRN,CCNA1,NEMP1,CDC20
PURBEY_TARGETS_OF_CTBP1_AND_SATB1_DN	5e-08	100000000	FALSE	147	5870	GBAP1,CDKN2A,KLRC1,WAC,AIFM2,NUPR1,SPNS1,ALDH18A1,CENPN,JUND,WDR46,CPNE1,PLCG1,B3GNT3,SUPT4H1,ATP6V0A1,MDM2,TRIM14,TOB2,EDC3,MSTO1,RAVER1,UHRF1,ACOT8,PANX3,GPR4,FN3KRP,SCAMP4,EIF3J,MGLL,ARHGAP1,SPINK1,CCNF,PRCC,MPZL1
PAL_PRMT5_TARGETS_UP	6e-08	100000000	FALSE	189	4600	AHCY,IVD,RSRP1,POLE2,RPA2,TUFM,H2AX,YWHAB,RBL1,CDC20,NUP85,UBE2E3,CDC25C,KPNA2,RARS2,CPNE1,SLC35A1,CFDP1,PRELID1,PCDH7,WLS,TOPBP1,RFC5,ILF3,AURKB,PTN,UHRF1,CTBP1,NFKB1,FIGNL1,CAVIN3,NNT,DOCK7,ANP32B,MCM2,NFYC,TOMM5,SPCS2,PTPRK,PPP1R7,SNRPA,RRM1,SERF2,KIF11,PBRM1,PNP,C1R,SET,STMN1,WTAP,RXYLT1,PSMC3,TACC3,SPTSSA,CD34,RCBTB1,PDCD6IP,CASP8AP2,AMD1,HAUS3,TYMS,CCNB2,NR2F1,AURKAIP1,GJA1,RASA1,INTS8,HELLS,SLIRP,CPT1A,GTF2I,CSTF3,NUP35,PSMB5,JPT1,NAA38,TRIP13,SFRP2,PSMD6,EVL,SLC38A4
BROWNE_HCMV_INFECTION_30MIN_DN	6.5e-08	100000000	FALSE	131	6360	KIFC1,RSRP1,GLB1L2,KLRK1,GNRH1,SLC25A12,RIPOR2,TJP1,TNFRSF1B,RCC1,BCAS1,GLMN,ITGB2,HMBS,XCL2,AXL,PTP4A1,ORC4
REACTOME_MITOTIC_G1_PHASE_AND_G1_S_TRANSITION	7.5e-08	100000000	FALSE	139	3032	ORC2,CDKN2A,POLE2,RPA2,CCND3,CCNA1,CDK6,RBL1,PSMD5,PSMA6,CCNE1,AKT2,TFDP1,ORC1,ORC6,PCNA,SKP1,PSMA1,PSMD3,ORC4,WEE1,ORC3,E2F1,CDKN2B,PSMC6,MCM2,LIN37,PSMB1,PSMD1,PSMC2,RPA1,PSMA5,CCNB1,MCM6,PSMC4,AKT1,CDKN1B,MAX,MCM8,E2F4,CCND2,CDC7,RPS27A,PSMB4,MCM5,PSMB6,PSMC3,DYRK1A,ORC5,CDKN2C,TYMS,PSMB10,E2F5,PSMD4
LEI_MYB_TARGETS	8.5e-08	100000000	FALSE	288	7410	ITPR3,GNG11,EFNA3,CYP3A5,SOX15,TPX2,IL1RN,NUPR1,PTTG1IP,IDI1,PSMD5,COL1A2,EIF4E2,CREB3L2,COMMD4,SETD3,ANKRD12,SERPINB5,BICD2,CTCF,KRT18,LCN2,ATP6V0D1,ATP5F1D,CDC25B,H3P37,GRN,PCNA,AURKB,ISG20,AXL,HSPA6,MBOAT7,PRPF6,CEBPB,TRIP6,SH2B3,TUBBP1,CLDN7,KRT14,POR,MDK,ANP32B,CEACAM6,STIP1,PUF60,ME1,MCM2,SRGN,DNAJA1,RBM4,SPINK1,XRCC5,CXCL8,LASP1,PCCB,ACBD3,LAMA5,SMAD3,S100A7,GSTP1,LGALS3BP,NFATC3,AP2A2,CDK2AP2,PNP,PALLD,UBE2C,S100A10,CCND2,ACTR2,DPF2,E2F4,VIM,FHL2,VCL,SLC25A46,DST,ACTA2,KLF9,RARS1,NF2,XBP1,NXF1
SOTIRIOU_BREAST_CANCER_GRADE_1_VS_3_UP	9.5e-08	100000000	FALSE	141	2531	KIFC1,ITCH,TPX2,DNAJC9,CENPN,CMC2,CDC20,RAD51,HMCES,KPNA2,GTPBP4,NCAPG,MAD2L1,CDKN3,SHMT2,BUB1,AURKB,ELOC,FEN1,E2F1,STIP1
ACEVEDO_LIVER_CANCER_UP	1e-07	10000000	FALSE	880	22968	ZBTB9,NCOA6,PRKAR1A,ETS1,DYNLRB1,JARID2,CNEP1R1,DNMT1,GNG11,NUCB2,SAR1A,SSR2,TRIM27,CYP3A5,SH3GL1,RSRP1,GNA13,SLC35E3,PTBP3,SPNS1,CMC1,S1PR1,H2AX,ZBTB4,EDEM2,CENPN,CUL5,PTTG1IP,XPR1,IDI1,CDC20,TJP1,PSMA6,MRPL44,KDM3B,COL1A2,WSB2,MRPS7,PEX2,TMED10,KPNA2,HOMEZ,ITFG1,RPL14
ACEVEDO_LIVER_TUMOR_VS_NORMAL_ADJACENT_TISSUE_UP	1e-07	10000000	FALSE	776	19079	ZBTB9,NCOA6,NDUFB3,DYNLRB1,JARID2,CNEP1R1,PPA1,DNMT1,CHAMP1,TERF2,GNG11,AHCY,NUCB2,SSR2,TRIM27,ZNF319,SRSF3,PTBP3,S1PR1,CMC1,DNAJC9,H2AX,MTX1,CENPN,PTTG1IP,XPR1,IDI1,CDC20,DCTPP1,CCT8,CREB3L2,MAP1S,PEX2,TMED10,KPNA2,HOMEZ,CLN3,SUPT4H1
BLALOCK_ALZHEIMERS_DISEASE_UP	1e-07	10000000	FALSE	1504	49975	ERAP1,EFNA1,ICAM1,BCAM,MYO9B,CASP3,CBFB,TAT,FDPS,CGGBP1,MAPKAPK2,RPL4,SSR2,ACSL1,SMOX,CLEC2D,LILRA2,CUL5,EWSR1,CCND3,USP33,CAST,TBX6,ITGB5,LYST,ZBTB10,GSK3B,HMGXB4,CPT1B,JUND,ERF,PTTG1IP,LZTR1,FOLH1,RBL1,AKAP13,HMCES,COL1A2,ARPC1B,PABPN1,PTBP3,NEK9,SORBS1,NCOR2,PCDH9,KCNMB4,ZMIZ1,DMWD,TCF7,UBAP2,KDM3A,COPB1,GRK5,CDIP1,SHMT2,CDC16,MYO1A,SART1,LDLRAP1,CACNA1G,UGCG,MAST2,MED13,KLF2,LPP,PPFIBP2,PECAM1,ZHX3,CTNNA1,DGKG,TOM1,ENTR1,TNFRSF9,AAR2,IFT74
BLANCO_MELO_COVID19_SARS_COV_2_INFECTION_A594_ACE2_EXPRESSING_CELLS_RUXOLITINIB_UP	1e-07	10000000	FALSE	411	11610	PPP1R10,FAM126B,ICAM5,MIR23AHG,KLHL3,CCNP,EFNA3,ZNF14,EFNA1,DNAH2,PRX,GNRH1,C3orf38,WRAP53,ZNF764,RNASEK,TTC21A,ZBTB10,GRHL1,IKZF3
BRUINS_UVC_RESPONSE_LATE	1e-07	10000000	FALSE	1048	36631	POGLUT3,ERAP1,CENPU,PRKAR1A,PPIL3,ACSS2,TFPI2,ICAM5,GNG11,HAUS8,SORCS1,AIFM2,TIPIN,POLE2,CST6,CYRIB,P4HA1,TCTN3,SPDYE4,RUVBL1,ATXN3,CAST,CHAF1A,GSK3B,UBE2E3,YWHAB,GIPC2,UBAP2,IDI1,ZCWPW2,IPP,RAD51,CTF1,HMCES,COL1A2,SCAMP5,ATP6V0D1,CCNE1,CMC1,GGCT,PTPN11,TOM1,NPM1,CFDP1,SEMA7A,PDE4B,CLN3,GCLM,STXBP5,NFS1,NAB2,CASP8
BRUINS_UVC_RESPONSE_VIA_TP53_GROUP_B	1e-07	10000000	FALSE	507	16085	DDAH2,GSS,ETS1,FAM20A,TCL1A,SULT1A1,HSPA1A,GNG11,SLC35E3,TRIM16,UBXN6,FBRS,SH3GL1,PHF19,MRPS18B,DNAJC17,CCNA1,CENPN,HCN3,MATR3,SORBS1,PRR5L,SEMA7A,SLC48A1,UPF3A
BUYTAERT_PHOTODYNAMIC_THERAPY_STRESS_UP	1e-07	10000000	FALSE	765	25314	NCOA6,ITCH,TFPI2,GON4L,ARHGEF2,WAC,AZI2,PLA2G15,DYRK3,GNA13,SMOX,TRIM16,PTBP3,ATXN3,CCNA1,LYST,LRIG2,DNAJB4,BACH1,NRG1,FAM53C,JUND,RIT1,TJP1,ZNF394,RETREG2,UBR2,RSL1D1,MAP1S,CEBPG,ZMIZ1,SORBS1,RAB29,ZNF395,GSK3B,KDM3A,TXNL4B,GCLM
CASORELLI_ACUTE_PROMYELOCYTIC_LEUKEMIA_DN	1e-07	10000000	FALSE	601	16422	GSS,ACAT1,PPA1,PPAN,FDPS,HSPA9,MAD1L1,SRSF3,TUFM,DNAJC9,PIK3R3,BAX,GARS1,FUBP1,DNAJC17,CHAF1A,RBL1,CDC20,IDI1,HMCES,PKIA,NEK9,CDC25C,EIF4E2,PEX2,KPNA2,NPM1,ATP6V0D1,CDC42BPA,UPF3A
CHEN_METABOLIC_SYNDROM_NETWORK	1e-07	10000000	FALSE	1142	39038	GSS,ITPR3,BATF3,MYO9B,LILRB4,NLGN2,DNMT1,HAUS8,MTHFD2L,CBFB,AHCY,SPRED2,SMOX,ALDH18A1,CYRIB,NRG1,AKR1A1,FOXS1,ECSCR,PIP5KL1,HBS1L,BACH1,SAMHD1,GIPC2,ICA1,HMCES,ZDHHC6,COL1A2,BCL2L13,ARPC1B,MAP3K8,OBSL1,TOM1,SUSD3,RAB29,ZFP90,SLC48A1,RNF207,STXBP5,IER5,CTC1,ACE,GPLD1,FCGR3A,BATF,LDLRAP1,C19orf38,HMOX2,KRT18,WSB2,FKBP1A,IL33,ARPC2,LY86,ARHGAP25,TMEM106A,SLC2A6
DANG_BOUND_BY_MYC	1e-07	10000000	FALSE	933	23006	NDUFB3,ATM,ICAM1,JARID2,PPA1,ACSS2,SERTAD1,RPS13,DAP3,PLA2G15,SCO1,BAX,CUL5,HSPA9,CDK6,LZTR1,ERF,RBL1,MKNK1,RAD51,PSMD5,RBM39,CDC25C,EIF4E2,CCT8,FKBP2,THAP12,ZKSCAN5,TMED10,AKAP10,NPM1,RNF7,GSK3B,HIF1A,CLN3,MOCS2,IER5,AKR1A1,ACE,RCC1,ERBB2,CDC16,NCAPG,CFDP1,DDX5,MAD2L1
DIAZ_CHRONIC_MEYLOGENOUS_LEUKEMIA_UP	1e-07	10000000	FALSE	1285	33893	NIF3L1,GSS,PRKAR1A,SULT1A2,ACAT1,CASP3,SULT1A1,UBE2D2,FDPS,CGGBP1,CBFB,IVD,ACSL1,POLE2,TRIM16,SRSF3,RPA2,P4HA1,PTBP3,RIPOR2,MPDU1,ALDH18A1,NPAT,HSPA9,CAST,CUL5,UBE2E3,HBS1L,FBXW2,NET1,RUVBL1,KDM3B,MAP2K1,ACYP1,PABPN1,BCL2L1,ALDH5A1,MATR3,TFR2,CCT8,CDC42BPA,POLR2B,THAP12,PEX2,ARPC1A,GSPT1,CASP8,GTPBP4,UBAP2,CTCF,SLC38A2,HK1,GCLM,SHMT2,PHKB,GARS1,UROS,CFLAR,BRD7,CDC16,ZNF267,ARFIP1,TFDP1,CALM1
DODD_NASOPHARYNGEAL_CARCINOMA_DN	1e-07	10000000	FALSE	1313	34820	PRIMPOL,ICAM1,CENPU,PPA1,ORC2,UQCC2,MTHFD2L,POLE2,AHCY,TTI1,PIK3C2A,TIPIN,FCGR3B,LINC00173,FUBP1,ZWILCH,TPX2,CYRIB,TCTN3,KNSTRN,SRSF3,CPSF4,GARS1-DT,RAD51,CHAF1A,CKAP5,UBE2E3,CENPN,HMGXB4,PRF1,RBL1,POLG2,GARS1,NUP85,COL1A2,ARHGEF40,VASH2,URB2,TMEM200C,CDC25C,RSL1D1,CCT8,CRLS1,AKIRIN2,LCTL,UQCRH,ZDBF2,KPNA2,DNAJC9,AGO2,NPM1,GTPBP4,POLR2B,STX6,SHMT2,NEMP1,RECQL,ZNF267,POGLUT2,FLVCR1,SUMO2,TMEM69,GFM1,EEF1E1,BUB1
FISCHER_DREAM_TARGETS	1e-07	10000000	FALSE	880	20851	KIFC1,NIF3L1,NPAT,TFAP4,DNMT1,NTAQ1,PPAN-P2RY11,POLE2,TTI1,HSPA9,HAUS8,UTP4,TIPIN,TPX2,ZWILCH,RTTN,RPA2,FAF1,ZBTB14,KNSTRN,SRSF3,WRAP53,DNAJC9,PHF19,GARS1,RAD51,H2AX,EWSR1,CHAF1A,CKAP5,HMGXB4,CENPN,JUND,ACD,NEMP1,NET1,RBL1,CMC2,CDC20,NUP85,WDR46,CDC25C,CCNE1,THAP12
GARY_CD5_TARGETS_UP	1e-07	10000000	FALSE	431	14847	ICAM1,SULT1A1,TYSND1,LILRB4,SLC44A2,UBXN6,NUCB2,WAC,CNOT3,GNA13,P4HA1,AKAP13,ATXN2L,GARS1,JUND,LRIG2,MAP1S,SUSD3,IL10,BAP1,CEBPG
GAZDA_DIAMOND_BLACKFAN_ANEMIA_ERYTHROID_DN	1e-07	10000000	FALSE	412	13934	ERAP1,RPL23AP1,MYO9B,LAMTOR2,HSPA9,RNF40,MAPKAPK2,AZI2,MTMR12,IL27RA,SGF29,BAX,PIK3R3,CUL5,TUBAL3,CYP1A2,ICA1,NDRG3,HMCES,EFCAB2
GEORGES_TARGETS_OF_MIR192_AND_MIR215	1e-07	10000000	FALSE	832	27112	KIFC1,POGLUT3,PRKAR1A,FAM126B,CNEP1R1,EXTL2,CDKN2A,UBE2D2,NUCB2,FUBP1,AGO2,MTMR12,FUT11,GNRH1,HCN3,ZBTB14,DNAJB4,USP54,PHF19,ACTR1B,RAD51,CUL5,SAMHD1,NEMP1,COPS7A,IDI1,CDC20,GRHL1,TCF7,C16orf46,ZBTB10,BCL2L13,CCNE1,VASH2,TMED10,FBXW2,VANGL1,ALDH5A1,CTCF,MIS18BP1,ZNF267
GOBERT_OLIGODENDROCYTE_DIFFERENTIATION_UP	1e-07	10000000	FALSE	538	15962	KIFC1,BATF3,DNMT1,CDKN2A,POLE2,HAUS8,SPRED2,TIPIN,TPX2,ZWILCH,RPA2,MAD1L1,KNSTRN,SMPDL3B,CCND3,PHF19,DNAJC9,H2AX,RAD51,CKAP5,CENPN,SAMHD1,RBL1,NEMP1,NET1,CMC2
GRAESSMANN_APOPTOSIS_BY_DOXORUBICIN_DN	1e-07	10000000	FALSE	1636	54393	ATM,ETS1,ITCH,UQCC2,JARID2,CNEP1R1,KRTCAP2,PIGU,KRI1,TFAP4,PLA2G15,SLC44A2,PIK3C2A,SPRED2,UBXN6,FUBP1,POLE2,RTTN,TRIM16,CKAP5,SRSF3,PLA2R1,ZBTB14,KNSTRN,ASH1L,CCDC50,AP1G1,NET1,COPS7A,ALDH18A1,PABPN1,HSPA9,EWSR1,LYST,GSK3B,UBE2E3,TCTN3,FAM118A,HMGXB4,FBXW2,MMACHC,CPT1B,WAC,CTCF,XPR1,EFCAB2,RBL1,PTPN11,POLR2I,ZDHHC6,ZBTB7B,COL1A2,ARPC1B,PRPF39,CDC42BPA,UBR2,SFXN4,ATP6V0A1,THAP12,PTBP3,MRPS16,ADAMTSL5,CEBPG,ZFP90,MRM1,C17orf49,NPM1,VANGL1,KMT5B,PAFAH1B2,HIF1A,NASP,EDEM3,GRK5,ERBB2,EIF4A1,ZNF292,GYS1,PCMTD2,LYPLAL1,ETF1
GRAESSMANN_APOPTOSIS_BY_DOXORUBICIN_UP	1e-07	10000000	FALSE	1051	24544	GSS,EFNA1,MAP1LC3A,PPA1,ADGRL1,ICAM5,PM20D1,CCDC96,MAPKAPK2,IVD,TP53INP2,ACSL1,GNA13,SMOX,SPNS1,PLA2R1,SEC61A1,SGF29,DNAJC9,ACTR1B,ZNF764,SLC35D1,GIPC2,ATP6V0D1,KLHL25,LZTR1,PTPN11,PROCR,ZNF394,WSB2,MLH3,UBE2O,BST2,C8orf76,KCNK2,TCF7,GGCT,PURG,TPCN1,SERPINB5,GPLD1,FCGR3A,LDLRAP1,FLVCR1,SMIM3,CXXC5,TOB2,NIP7,MDM2,IPPK,NINJ2,MYO1H
JOHNSTONE_PARVB_TARGETS_3_DN	1e-07	10000000	FALSE	814	21537	H1-1,ORC2,SNTB2,UQCC2,CBFB,POLE2,WAC,FAM13B,NUCB2,SAR1A,TIPIN,AZI2,ZWILCH,FUBP1,RPA2,PTBP3,KNSTRN,SRSF3,CCND3,ALDH18A1,PHF19,EWSR1,CENPN,SLC35D1,CDK6,RBL1,CMC2,AP1G1,CDC20,IPP,TJP1,NIP7,WSB2,CDC42BPA,LCTL,MIGA1,GTPBP4,IER3IP1,RFXAP,UBAP2
KINSEY_TARGETS_OF_EWSR1_FLII_FUSION_UP	1e-07	10000000	FALSE	1200	35559	PPA1,NTAQ1,ORC2,DNMT1,CHAMP1,POLE2,SPRED2,TIPIN,UTP4,HAUS8,DYRK3,ZWILCH,FUBP1,PHLPP2,TPX2,RTTN,CYRIB,MED8,SRSF3,PTBP3,MPDU1,KNSTRN,NET1,RAD51,CHAF1A,CKAP5,RPS2,HSPA9,NEMP1,IGF2BP1,RUVBL1,CENPN,ZDHHC6,ACYP1,DCTPP1,NUP85,MATR3,CDC25C,BRD7,RBM12,JPH1,CACNB2,KPNA2,DNAJC9,AGO2,NPM1,PTPN11,GRK5,EDEM3,TFDP1,CALM1,NCAPG,TMEM107,MAD2L1,DDX54,TRNP1,BUB1,ETF1,GNB4,CDKN3
KRIEG_HYPOXIA_NOT_VIA_KDM3A	1e-07	10000000	FALSE	691	25032	KIFC1,POGLUT3,ICAM1,ETS1,TNNT1,HSD3B7,MIR23AHG,AIFM2,EFNA3,SPRED2,SH3GL1,P4HA1,FGF11,GNA13,SMOX,SLC35E3,FUT11,SRSF3,MAP3K7CL,ALDH18A1,ADARB1,SGF29,PHF19,CAST,BACH1,WAC,PTTG1IP,JUND,ITGB5,MMP24,ZNF629,UBE2O,RAD51,CLK3
LEE_BMP2_TARGETS_DN	1e-07	10000000	FALSE	842	22236	JARID2,PPA1,ORC2,DNMT1,PPAN-P2RY11,POLE2,UTP4,TIPIN,FUBP1,ZWILCH,MED8,RPA2,SRSF3,MRPS18B,KTI12,DOT1L,SLC35D1,HSPA9,IDI1,RUVBL1,NOC4L,RAD51,PSMD5,MMACHC,DCTPP1,NIP7,WDR46,URB2,CSRNP1,CCNE1,NUP85,CCT8,NASP,RBM12,ZMIZ1,KPNA2,GSPT1,KAZALD1,ALDH5A1,EPB41L1,IER5,NETO2
LOPEZ_MBD_TARGETS	1e-07	10000000	FALSE	858	21752	POGLUT3,NDUFB3,ERAP1,ACSS2,ARHGEF2,UBE2D2,MAP3K10,AHCY,NUCB2,PLA2G15,YY1AP1,SOGA1,PHF19,FUBP1,FGF11,FUT11,SEC61A1,RPS2,IL27RA,LTBR,EWSR1,ENG,DOT1L,GARS1,ATP5MF,CX3CR1,PTTG1IP,MYLPF,RUVBL1,RAD51,PROCR,ATP1B2,SFXN4,ACTR1B,EPO,LINC00484,SORBS1,RSAD1,PTPN11,PRDX1,FBXW2,ATP6V0D1
MARSON_BOUND_BY_E2F4_UNSTIMULATED	1e-07	10000000	FALSE	607	14630	KIFC1,MYO9B,TFAP4,DNMT1,HAUS8,POLE2,TTI1,UBXN6,TIPIN,EIF3G,TPX2,ACD,ZNF689,RTTN,MED8,RPA2,KNSTRN,DNAJC9,H2AX,BICD2,CENPN,RPL4,FAM53C,RBL1,CDC25C,RAD51,NEMP1,NET1,CMC2,RPUSD2
MARSON_BOUND_BY_FOXP3_STIMULATED	1e-07	10000000	FALSE	904	25411	KIFC1,ETS1,ATM,POGLUT3,SLC41A1,DAP3,SPRED2,FUBP1,ASH1L,RSRP1,FAF1,AGO2,LCTL,TRIM16,PRDX1,SLC25A12,FBRS,SRSF3,PTBP3,CLEC2D,DNAJB4,CCND3,NPAT,KTI12,BACH1,CX3CR1,TRPC4AP,POLG2,EFCAB2,RBL1,RPUSD2,ARPC1B,TNFRSF1B,CSRNP1,WSB2,SNAI3,TMED10,PDCD1,USP8,CSK,ATP6V0A1,AQP9,NASP,FCGR3A,MDM2
MARSON_BOUND_BY_FOXP3_UNSTIMULATED	1e-07	10000000	FALSE	1089	29581	NIF3L1,ETS1,PRKAR1A,ERAP1,ATM,ITCH,JARID2,KRI1,EXTL2,POGLUT3,TAT,TRPA1,SERTAD1,FAM13B,TTLL6,HSPA9,WAC,FUBP1,RSRP1,GNA13,AGO2,TRIM16,PRDX1,FBRS,EWSR1,CLEC2D,MAD1L1,PPP4C,DNAJB4,MKNK1,FAM149B1,KTI12,CD226,GARS1,CX3CR1,TRPC4AP,PODNL1,JUND,MYLPF,POLG2,EFCAB2,RBL1,SLC35D1,TJP1,FAM126B,ZNF394,TNFRSF1B,DMWD,NDUFB3,TMED10,KLRB1,PDCD1,CSK,ATP6V0A1
MEBARKI_HCC_PROGENITOR_FZD8CRD_UP	1e-07	10000000	FALSE	521	19287	KIFC1,POGLUT3,BATF3,MYLK2,ARHGEF2,POLE2,SLC44A2,HAUS8,TIPIN,ZWILCH,KNSTRN,WRAP53,TAF5L,CATSPER1,PHF19,DNAJC9,H2AX,RAD51,CHAF1A,CENPN,NEMP1,RBL1,OR2T12,CDC20,CDC25C,DMBX1
MILI_PSEUDOPODIA_HAPTOTAXIS_DN	1e-07	10000000	FALSE	617	19832	S1PR2,PIGU,ITPR3,EFNA1,SLC41A1,THBS3,NLGN2,SETD1A,TMED1,SLC44A2,RAP1GAP2,PLA2G15,CNOT3,P4HA1,SPNS1,SLC16A13,SEC61A1,MPDU1,TAF5L,RNASEK,PTTG1IP,CDC20,COL1A2,CREB3L2,ZNF266,FKBP2,TNFRSF1B,CD109,TMED10,SFT2D1
MOOTHA_HUMAN_MITODB_6_2002	1e-07	10000000	FALSE	389	9158	NDUFB3,ACAT1,MRPL4,TAT,IVD,DAP3,HSPA9,ACSL1,SLC25A12,TUFM,BAK1,ALDH18A1,BAX,MRPS18B,CPT1B,ATP5MF,POLG2,MRPL44,BCL2L1
MOOTHA_MITOCHONDRIA	1e-07	10000000	FALSE	406	9034	NDUFB3,ACAT1,PPA1,MRPL4,TAT,IVD,HSPA9,DAP3,ACSL1,SLC25A12,TUFM,BAK1,BAX,MRPS18B,CPT1B,ATP5MF,POLG2,MTX1,MRPL44,BCL2L1
NUYTTEN_NIPP1_TARGETS_DN	1e-07	10000000	FALSE	787	24994	NCOA6,PRKAR1A,CNEP1R1,TFPI2,SNTB2,CASP3,FUBP1,C3orf38,TMEM154,SEC61A1,MPDU1,PHF19,CCDC50,LTBR,H2AX,TRPC4AP,CUL5,EPB41L4B,PTTG1IP,CDK6,CAST,PRR15,DCTPP1,WSB2,VASH2,SUSD3,FIBP,TET1,RBM12,TMED10,KAZALD1,ALDH5A1,SLC48A1,SLC38A2,B3GNT3,MTARC1,CXXC5,KLF2,WDR37
PARENT_MTOR_SIGNALING_UP	1e-07	10000000	FALSE	514	22532	RPP21,PRKAR1A,SULT1A2,EFNA1,MYO9B,THBS3,FDPS,AKAP13,CLK2,FAF1,DNAJC17,CAST,ACYP1,SIX2,RSL1D1,PCDH9,ZKSCAN5,CASP8,CEP250,PLCG1,MED18,SUPT4H1,TPCN1,NAB2,NCAPG
PEREZ_TP53_TARGETS	1e-07	10000000	FALSE	1082	42442	EFNA1,TYSND1,ABCC12,ZNF654,KLRK1-AS1,KLHL3,GNG11,AIFM2,GLB1L2,VSNL1,ZNF319,SOGA1,ATG4D,MARCHF3,MARVELD3,MAD1L1,CHRNB1,ASH1L,GATA5,FOXS1,CAST,CCNA1,EPB41L4B,SMPDL3B,PODNL1,WDR20,IPP,EMILIN3,LINC00667,MARCHF8,EPPK1,ARHGEF40,VASH2,BAP1,CACNB2,CYP2S1,CXXC5,ZFP90,HECTD4,MANBA,GRK5,CDIP1,DDAH1,PCMTD2,IRGQ,LDLRAP1,BRD7,CLK3,TOX,TMEM107,JPH1,MDM2,MEGF10,AK3P3
PUJANA_ATM_PCC_NETWORK	1e-07	10000000	FALSE	1257	37574	NCOA6,GSS,ETS1,JARID2,ATM,TCL1A,TFAP4,NPAT,LILRB4,SETD1A,DNMT1,CASP3,KLRC4,CBFB,LILRA1,RPL4,DAP3,HSPA9,CLK2,CNOT3,OR2H1,FUBP1,RSRP1,GNA13,MARCHF3,CUL5,SRSF3,RPA2,CHKB,TAF5L,RIPOR2,IL27RA,RUVBL1,MYO1A,BAX,TBX6,ATXN3,CAST,EWSR1,CHAF1A,KDM3B,YWHAB,CDC20,NEK9,ECD,LINC00667,PABPN1,UBR2,ARPC1B,THAP12,CCNE1,MATR3,RSL1D1,CCT8,ZNF266,SCAMP5,MS4A1,TLR6,NPM1,KDM3A,NFATC2IP,CTCF
PUJANA_BRCA1_PCC_NETWORK	1e-07	10000000	FALSE	1488	36922	ATM,GSS,JARID2,TCL1A,ORC2,TFAP4,DNMT1,CASP3,P2RY11,UBE2D2,KLRC4,EFNA3,AHCY,RPL4,CBFB,POLE2,DAP3,TTI1,TRIM27,CNOT3,FUBP1,MLN,GNA13,TPX2,SRSF3,RPA2,P4HA1,PTBP3,PDAP1,DNAJC9,ATXN2L,TAF5L,CCND3,AP1G1,RUVBL1,HSPA9,BAX,TBX6,ATXN3,EWSR1,CAST,CHAF1A,CKAP5,HMGXB4,BYSL,PRDX1,YWHAB,RBL1,ABRAXAS2,CDC25C,CDC20,IDI1,RAD51,ACYP1,PSMA6,PABPN1,MATR3,WFDC8,CCNE1,RSL1D1,CCT8,ZNF266,NDUFB3,THAP12,CEBPG,GARS1,KPNA2,NPM1,NFATC2IP,NASP,CTCF,GPLD1,SHMT2,CDC16
PUJANA_BRCA2_PCC_NETWORK	1e-07	10000000	FALSE	398	11072	KIFC1,ORC2,PRR3,DNMT1,TTI1,CNOT3,POLE2,TPX2,SRSF3,CCND3,DNAJC9,BAX,FUBP1,CHAF1A,CPSF4,CKAP5,NEMP1,HMGXB4,CDC20
PUJANA_CHEK2_PCC_NETWORK	1e-07	10000000	FALSE	709	15651	KIFC1,NDUFB3,ATM,TCL1A,TFAP4,DNMT1,FDPS,CBFB,RPL4,SAR1A,TTI1,HSPA9,URB2,CNOT3,POLE2,GNA13,TPX2,SRSF3,DNAJC9,MYO1A,FUBP1,EWSR1,CHAF1A,CPSF4,YWHAB,IDI1,CDC20,RUVBL1,ACYP1,PSMA6,TAF5L,PRDX1,CCT8,THAP12,CEBPG
REACTOME_ADAPTIVE_IMMUNE_SYSTEM	1e-07	10000000	FALSE	662	20530	ICAM1,ITPR3,ITCH,LILRB4,LILRB1,ICAM5,KLHL3,KLRC1,UBE2D2,LILRA1,KLRK1,RAP1GAP2,PRKACA,FBXL19,CLEC2D,SEC61A1,AP1G1,PIK3R3,CD226,CUL5,YWHAB,TUBAL3,ITGB5,AP1M2,KLHL25,NCR3LG1,CDC20,PSMA6,PIANP,MAP3K8,UBR2,UBE2E3,COL1A2
REACTOME_CELL_CYCLE_MITOTIC	1e-07	10000000	FALSE	467	11896	ORC2,CNEP1R1,CDKN2A,ZWILCH,HAUS8,PRKACA,POLE2,TPX2,CC2D1B,RPA2,MAD1L1,CCND3,H2AX,CCNA1,CKAP5,CENPN,VPS4A,TUBAL3,BANF1,CDK6,RBL1,CDC20,PSMD5
REACTOME_CELL_CYCLE	1e-07	10000000	FALSE	585	14905	ATM,ORC2,CNEP1R1,CDKN2A,TERF2,ZWILCH,HAUS8,PRKACA,POLE2,TPX2,ACD,CC2D1B,CHTF8,RPA2,MAD1L1,CCND3,RAD51,H2AX,CCNA1,VPS4A,CKAP5,CENPN,YWHAB,TUBAL3,BANF1,CDK6,RBL1,CDC20,RUVBL1
REACTOME_CELLULAR_RESPONSES_TO_EXTERNAL_STIMULI	1e-07	10000000	FALSE	586	14222	NCOA6,ATM,ETS1,CDKN2A,RPS13,TERF2,UBE2D2,LAMTOR2,RPL4,HSPA9,MAPKAPK2,RPA2,RPS2,SCO1,H2AX,CCNA1,BACH1,TUBAL3,HIKESHI,ACD,CDK6,ERF,PSMD5,PSMA6,PRDX1,CCNE1,NUP85,ANAPC15,CEBPG
REACTOME_INFECTIOUS_DISEASE	1e-07	10000000	FALSE	733	21493	PRKAR1A,ITPR3,CRHR2,MYO9B,P2RY11,RPS13,GNG11,SH3GL1,STX1B,PRKACA,TRIM27,RPS2,S1PR1,AP1G1,RPL4,TAF1L,VPS4A,CUL5,EDEM2,TUBAL3,BANF1,AP1M2,PSMD5,POLR2I,PRKAR1B,PSMA6,PABPN1,ARPC1A,NUP85,IL10,KPNA2,NPM1,PDCD1,GSK3B,PLCG1,GIP
REACTOME_RNA_POLYMERASE_II_TRANSCRIPTION	1e-07	10000000	FALSE	1208	35096	ATM,ITCH,MIR27A,CDKN2A,CBFB,ZNF311,CNOT3,ZNF14,LAMTOR2,ZNF19,AIFM2,PRKACA,TPX2,AGO2,ZNF689,MED8,RPA2,SRSF3,CCND3,SCO1,CPSF4,CDK6,CCNE1,ATXN3,H2AX,GSK3B,CCNA1,ZNF267,PTPN11,TAF1L,YWHAB,RBL1,BAX,RAD51,PSMD5,TJP1,POLR2I,CDC25C,PSMA6,AKT2,MLLT1,PABPN1,ZNF676,CGB8,ZNF729,NCOR2,BRD7,ANAPC15,SNAPC5,ZSCAN25,NPM1,ZFP90,ERBB2,ZNF582,ZNF441,TCF7,MED13,SETD1A,ZNF300,SUPT4H1
REACTOME_SIGNALING_BY_GPCR	1e-07	10000000	FALSE	609	23869	PRKAR1A,S1PR2,ITPR3,CRHR2,ARHGEF2,P2RY11,GNG11,TAS2R41,PRKACA,GNA13,MLN,GNRH1,AKAP13,CX3CR1,PIK3R3,S1PR1,TIAM2,EDN3,NET1,PRKAR1B,ARHGEF40,GPBAR1,TSHB,KPNA2,AKT2,PDE4B,GRK5,CALM1,KISS1,F2
SHEDDEN_LUNG_CANCER_POOR_SURVIVAL_A6	1e-07	10000000	FALSE	429	10317	GSS,ITCH,TNNT1,NTAQ1,CDKN2A,ZWILCH,KLRC1,SAR1A,POLE2,TPX2,MED8,PTBP3,DNAJC9,CENPN,ACD,NEMP1,RBL1,CMC2,HBS1L,CCNE1,CDC25C
ZWANG_TRANSIENTLY_UP_BY_2ND_EGF_PULSE_ONLY	1e-07	10000000	FALSE	1545	46916	SULT1A1,ACSS2,NLGN2,TAT,PKD2L2,CCDC96,CBLC,PM20D1,CCNP,EFNA3,SLC17A4,RPS2P7,APOBR,TTLL6,ZSWIM4,FAM71E2,PALM3,LINC00173,PPP3CB-AS1,SOX15,GAL3ST3,ZNF831,SMIM23,CHRNB1,TLDC2,ALOX15,RIPOR2,WFDC11,IL27RA,LTBR,LILRA2,OR9G4,DOT1L,EDN3,TUBAL3,PODNL1,ZCWPW2,SPEM2,GRHL1,EMILIN3,KLRB1,PIP5KL1,TLCD3B,PURG,URB2,TNFRSF1B,SNAI3,PCDH9,RLN3,GATA4,H1-7,IDI2,CCDC42,ZNF676,SLC35E3,KAZALD1,RGL3,FSIP2,OR10AC1,B3GNT3,OR4C15,BTNL3,ZNF276,DDAH1,WNT8A,TRPC3,OR13D3P,PROSER3,IL1F10,ABHD17A,TNFAIP8L3,RASD2,TNFSF12,TSKS,ING3,TIAM2,STYK1
KEGG_APOPTOSIS	1e-07	100000000	FALSE	76	2020	ATM,PRKAR1A,CASP3,PRKACA,BAX,PIK3R3,PRKAR1B,BCL2L1,AKT2,NFKB1,BID,MYD88
WP_ENDOPLASMIC_RETICULUM_STRESS_RESPONSE_IN_CORONAVIRUS_INFECTION	1e-07	100000000	FALSE	43	1162	PPP1R10,MAP1LC3A,PPP1R11,PPP1R13B
ZHOU_CELL_CYCLE_GENES_IN_IR_RESPONSE_6HR	1e-07	100000000	FALSE	82	1648	KIFC1,HAUS8,RPA2,DNAJC9,H2AX,CMC2,RAD51,DCTPP1,MAD2L1,TOPBP1,RFC5,BRCA1,UHRF1,USP1,DEK,E2F1,MCM2,CENPA,RANBP1,LMNB1,DTYMK,SAP30,MCM6,RAD54L,GINS3,KIF11,CEP55,NUSAP1,CHAF1B,MCM5,KNTC1,HAUS3,GPN3,FABP5,CENPK,SMC2
GARGALOVIC_RESPONSE_TO_OXIDIZED_PHOSPHOLIPIDS_TURQUOISE_DN	1.05e-07	100000000	FALSE	49	1107	KIFC1,NIF3L1
WINTER_HYPOXIA_METAGENE	1.1e-07	100000000	FALSE	215	6333	ICAM1,ETS1,ACAT1,BATF3,EFNA1,P4HA1,BCL2L1,EPO,HIF1A,HK1
REACTOME_SELECTIVE_AUTOPHAGY	1.45e-07	100000000	FALSE	71	2485	ATM,MAP1LC3A,CSNK2B
BENPORATH_CYCLING_GENES	1.5e-07	10000000	FALSE	597	17102	PRKAR1A,ITPR3,NPAT,SLC44A2,HAUS8,TIPIN,TPX2,RPA2,AKAP13,KNSTRN,SRSF3,H2AX,CHAF1A,CKAP5,ACD,CDC20,RAD51,DNAJB4,ACYP1,CDC25C,CCNE1,AKIRIN2,VANGL1,ASIP,KPNA2,HIF1A,GCLM,IDI2,SLC38A2,CTCF,CDC16,DCAF16,KMT5B,BRD7,LPP,NASP,MAD2L1,MDM2,NUDT13,USB1,FKBP1A,CYB5R2,ORC1,CDKN3,MIS18BP1,TOP1,TOPBP1,CDC25B,USP16,RHEB,PCNA,BUB1,ATL2,POGLUT2,TGIF1,PAK1IP1,H1-0,AURKB
BERENJENO_TRANSFORMED_BY_RHOA_UP	1.5e-07	10000000	FALSE	513	13798	PPA1,DNMT1,CASP3,AHCY,UTP4,TIPIN,POLE2,DNAJC9,BAX,BANF1,NET1,RBL1,CDC20,SLC35D1,RAD51,PKIA,DCTPP1,KCNK2,PROCR,CDC25C,NUP85,RSL1D1,ZNF300,FRAT2,SORBS1,KPNA2,GCLM,GGCT,RCC1,TFDP1,MDM2,NASP,MAD2L1,NECTIN2,ETF1,ORC1,CFL2,RPRD1B,MIS18BP1,TOPBP1,AK4,PFDN6,ORC6,TAGLN2,DIPK2A,PCNA,BUB1,EIF2B2,TGIF1,PHF5A
BLANCO_MELO_COVID19_SARS_COV_2_INFECTION_A594_ACE2_EXPRESSING_CELLS_UP	1.5e-07	10000000	FALSE	468	13058	PPP1R10,ICAM5,MIR23AHG,KLHL3,ZNF654,EFNA3,ZNF14,EFNA1,PRX,GNRH1,WRAP53,ZNF764,RNASEK,TTC21A,THEMIS2,ZBTB10,GRHL1,SEMA7A,IKZF3,BST2,IER5,ANKRD12,PDE4B,ZNF267,NLRC5,ZNF292,ATP2A1,KLRC2,VAMP2,RBM39,ZNF821,DNAJC27,CXCL1,CLK4,TNFRSF9,MED26,CRTC2,ZEB1-AS1,EIF1B,TLK2,EML2-AS1,ZNF805,IFITM3,ZBTB43,MLKL,BMP2
BLUM_RESPONSE_TO_SALIRASIB_DN	1.5e-07	10000000	FALSE	313	8369	NDUFB3,NPAT,DNMT1,CBFB,POLE2,TPX2,SRSF3,CCND3,PIK3R3,EWSR1,CHAF1A,ATP5MF,CDC20,RAD51,UBE2E3,CDC25C,KPNA2,TFDP1,NCAPG,NASP,MAD2L1,ORC1,CDKN3,TOPBP1,ISYNA1,CDC25B,ORC6,PCNA,BUB1,PLK4
BYSTRYKH_HEMATOPOIESIS_STEM_CELL_QTL_TRANS	1.5e-07	10000000	FALSE	716	22979	PRKAR1A,ADGRL1,LILRB4,TERF2,CBFB,AHCY,IYD,KLRC4-KLRK1,GNA13,SOX15,IL1RN,RPA2,NACC2,ADARB1,CCNA1,EDN3,GIPC2,CYP1A2,FBXW2,ZDHHC6,GLB1L,POLR2I,MLLT1,MATR3,CEBPG,SFT2D1,GSPT1,PDCD1,SETD1A,STX6,UROS,GYS1,ZNF276,CACNA1G,ENG,NIP7,RECQL,TNFSF12,PAFAH1B2,NR2F6,COX8C,ETF1,INHA,NEFM,CDKN3,WNT8A,CLK4,TRAF6,EIF2S2,KDELR1,BPIFA2,NUCKS1,UGCG,HAS1,SGCD,TRBC2,KLK8,RFC5,TLK2,ABCB10,BTF3,IFITM3,TM2D2,SERPIND1,PDXDC1,KCTD9,WIPF1,ENPEP,C4orf3,IL2RB
DACOSTA_UV_RESPONSE_VIA_ERCC3_DN	1.5e-07	10000000	FALSE	829	44697	ITCH,JARID2,NPAT,ORC2,PRR3,MYO9B,CBFB,UBE2D2,SPRED2,PIK3C2A,FUBP1,PHLPP2,SLC25A12,SRSF3,MAD1L1,AKAP13,NRG1,ADARB1,ZFYVE9,CLEC16A,IL7R,GSK3B,CKAP5,HMGXB4,CTCF,KDM3B,MAP2K1,COL1A2,UBR2,NCOR2,CDC42BPA,AGO2,ZMIZ1,AKAP10,SETD3,KDM3A,HIF1A,GRK5,PTK2,LTN1,POLR2B
DEURIG_T_CELL_PROLYMPHOCYTIC_LEUKEMIA_DN	1.5e-07	10000000	FALSE	302	11844	ATM,SYT11,ACAT1,GNG11,KLRC1,ZNF14,RAP1GAP2,NPAT,FUBP1,CUL5,PRF1,CMC2,HBS1L,LINC00667,ZNF394,WSB2,EIF4E2,IDI1,TNFRSF1B,ANKRD12,IKZF3,TRDC,KLRB1,PDE4B,HABP4,CALM1,GLMN,ARHGAP25,ZNF292,WDR37
DODD_NASOPHARYNGEAL_CARCINOMA_UP	1.5e-07	10000000	FALSE	1618	58282	PSMB8-AS1,MAP1LC3A,PRKAR1A,TCL1A,KLHL3,SLC17A1,MMP24OS,MOB3C,GGT7,IYD,NUCB2,ZNF19,AGR3,CST6,TMEM154,DNAI2,AGBL4,RMDN3,ZBTB14,ZNF844,GLB1L,ALOX15,CAST,CCNA1,MTMR12,DHX32,EPB41L4B,CAPSL,GIPC2,FOLH1,TTC21A,AP1M2,EFCAB2,AKAP13,SIX2,PRR15,OSCP1,MPL,ZC2HC1C,VPS9D1,LCA5,ATP6V0A4,MS4A1,ERBB2,TOM1,KLRB1,PCDH9,RHCG,CXXC5,TPCN1,TADA2B,BCAS1,GCLM,VILL,B3GNT3,EPPIN,PKLR,CFAP70,CALM1,LDLRAP1,ACOT8,IFT57,OXTR,ATF7IP2,LINC00528,SH3D19,ENPP4,NINJ2-AS1,CFAP91,UGCG,TMEM190,KLF2,LINC00963,ARRDC2,SETD3,DEFB124,MYCBPAP,CCDC89,LRRC36,CTNNA1,DLGAP4-AS1,PRDX1,CXCL1,EPPK1,YIPF2,TENT5B,CFAP65,TMEM220,TMC4,GDPD5,ZNF395,DNAI4,STIM1,ZER1,CES4A,SCNN1A,EPB41L1,CLDN8,A4GALT,TIRAP,TBC1D22A,LXN,LINC00595,ZNF839,ABHD15,ZNF662,MROH8,CYP2B7P,FAM229B,LTF,SPEF2,LINC00899,SLC27A2,MUC16,RAB40B,LRP10,CACFD1,TP53INP2,FBXL8,CNPPD1,C4orf3,DNER,C6orf89,RPL32P3,CES2,LOXL4,POR,PLXNB1,RSPH14,PDE7B,GSTA3,CA6,RIIAD1,CIZ1,MOK,MARCHF4,TMEM107,TMEM8B,C8orf34,KLK11,RORA,ALS2CL,MYCT1,EPS8L1,MKX,LEFTY2,FCRL2,NIPAL3,KRT14,SNED1,HHEX,DRC1,DYNC1H1,KCNMB2,CEP164,PRKCD,JDP2,LINC01354,FOXA3,MUC13
DUTERTRE_ESTRADIOL_RESPONSE_24HR_UP	1.5e-07	10000000	FALSE	302	8345	KIFC1,TFAP4,DNMT1,ZWILCH,POLE2,GLB1L2,HAUS8,TPX2,KNSTRN,H2AX,RAD51,CHAF1A,CENPN,NEMP1,RBL1
ENK_UV_RESPONSE_KERATINOCYTE_UP	1.5e-07	10000000	FALSE	452	8748	H2BC4,TNNT1,EFNA1,P2RY11,CGGBP1,CST6,SH3GL1,PPP4C,MAD1L1,TUFM,CCNA1,BUD31,EVX1,JUND,BANF1,POLR2I,EIF4E2,FKBP2,TNFRSF1B,TOM1,CEBPG,SUPT4H1,CDH16,EIF3G,KRT18,ATP6V0A1,ENG,NECTIN2,RPL14,NEFM,CXCL1,ATP5F1D,RALY,HMBS,TAGLN2,GRN,TAGLN,PAX8,TGIF1,SKP1,KLK8,ISG20,BTF3,SCAMP3
GRAESSMANN_RESPONSE_TO_MC_AND_DOXORUBICIN_DN	1.5e-07	10000000	FALSE	710	19446	PIGU,CNEP1R1,KRI1,TFAP4,WAC,FUBP1,TRIM16,ALDH18A1,PTBP3,ZBTB14,AP1G1,PABPN1,FAM118A,HMGXB4,CPT1B,MMACHC,HSPA9,XPR1,FBXW2,TCTN3,ZDHHC6,RBL1,COPS7A,POLR2I,PRPF39,ARPC1B,EIF4E2,ADAMTSL5,CEBPG,NASP,ERBB2,GYS1,KMT5B,EIF4A1,ZNF292,EEF1E1,LYPLAL1,FNDC4,RFXANK,NECTIN2,NORAD,ETF1,GATB,TMEM216,TRAF6,EIF2S2,OSBPL9,BCCIP,PLK4,CPNE1,TXNRD3,SHKBP1,SKA1,NRAS,RBM39,CYB5R1,HIVEP3,ILF3,NSFL1C,STARD4,GNPNAT1,RAVER1,ORC3,HDAC7,ERG28,CEBPB,BTBD3,TMEM209,DHODH,ZIK1
GRESHOCK_CANCER_COPY_NUMBER_UP	1.5e-07	10000000	FALSE	314	14672	ATM,PRKAR1A,TCL1A,CDKN2A,CBFB,SH3GL1,SRSF3,CCND3,EWSR1,CDK6,MLLT1,TET1,AKT2,NPM1,PTPN11,PAFAH1B2,ERBB2,LPP,KNL1,SUFU,FCGR2B,TOP1,PAX8,RPL22,SPECC1,HOXA11,MLF1,BRCA1,ERCC3,TAL1,DDX10,DEK,DDIT3,MALT1,CREBBP,PDGFB,PCSK7,NFKB2,CALCR,RPN1,HSP90AA1,KLF6,FBXW7,NCKIPSD,NRAS,TRIP11,NSD1,PBX1,NR4A3,FAS,GMPS,MLLT6,TFPT,PRCC,EXT2,CNBP,LASP1,ACSL6,ELL,RUNX1T1
IVANOVA_HEMATOPOIESIS_EARLY_PROGENITOR	1.5e-07	10000000	FALSE	412	14011	DYNLRB1,PPA1,EXTL2,PPAN-P2RY11,HSPA1A,CBFB,AHCY,HSPA9,SPRED2,SEC61A1,PDAP1,CDK6,MRPL44,PRDX1,SDR9C7,TMED10,GGCT,SLC35A1,POGLUT2,TOX,LYPLAL1,GATB,LCLAT1,GNB4,ZZZ3,LCORL,MIS18BP1,HDHD2,MANBA,DIS3L,AK4,RAPGEF3,TAGLN2,PFAS,RPL22,CD69,BZW2,CHN2,ILF3,PARP1,LRP12,VIPR2,WEE1,FBXO45,SF3A2,ZNF830,PPP1R13B,TXNDC12,DPAGT1,G6PC3,CENPM,CUX1,PPP1R14B,MTRF1,PDZPH1P,SHISA7,TMEM201,ZNF101,SLC35B2,YLPM1,RNF157,TDRKH,ZNRF2,SPPL2A,UQCC1,LXN,GART,CAND1,GLB1,PARD3B,CUL2,NUMBL,UQCC3,DTNBP1,TESPA1,GMPS,SNX9,GCSH,SLCO3A1,DDX59,PSD4,PFDN4,PRKDC,C9orf85,DDX18,CMTR2,CCDC8,POLI,IFTAP,ECHDC3,FASTKD1,WDR36,MYB,SLC25A15,P2RY14,SMUG1,B4GALT4,VPS11,TCHHL1,PAQR7,SFXN2,IL36B,KLHL5,RSRC1,PLD6,RASL10A,MRPS27,PDP2,WDFY4,IDH2,BBOF1,STYX,MACROD1,CD34,HIBADH,MTMR4,PHF14,BBS4,DMAC2,ABITRAM
KIM_BIPOLAR_DISORDER_OLIGODENDROCYTE_DENSITY_CORR_UP	1.5e-07	10000000	FALSE	611	17669	NDUFB3,PRKAR1A,SULT1A1,ARHGEF2,RPS13,AHCY,SYT11,RPL4,EIF3G,SF3B2,SLC25A12,VSNL1,TUFM,CCND3,ATP5MF,CX3CR1,LZTR1,COPS7A,FIBP,IDI1,AKR1A1,UBE2E3,PRDX1,CCT8,TMED10,ACTR1B,GARS1,UROS,CDC16,CTCF
KRIGE_RESPONSE_TO_TOSEDOSTAT_6HR_UP	1.5e-07	10000000	FALSE	850	27658	PRIMPOL,ETS1,ACAT1,BATF3,MTHFD2L,ZNF311,AZI2,ACSL1,RSRP1,SMOX,TMEM154,PTBP3,AKAP13,CHKB,IL1RN,FAM149B1,SCO1,CDK6,KTI12,FAM118A,NOC4L,HMCES,ZNF789,LINC00667,CCDC50,SFXN4,CDC42BPA,GSPT1,RNF7,GTPBP4,GARS1,SLC38A2,CASP8,RIT1,LPP,NASP,NINJ2-AS1,RBM39,NORAD,GFM1,ORAI3,NUDT13
LIM_MAMMARY_STEM_CELL_UP	1.5e-07	10000000	FALSE	444	26084	ICAM1,ETS1,ADGRL1,NLGN2,SNTB2,GNG11,SORCS1,VSNL1,SOGA1,PRX,MAP3K7CL,ADARB1,LCA5,BACH1,NRG1,ERF,SORBS1,PSD2,AQP9,NETO2,DMWD,POGLUT2
MARTINEZ_RB1_AND_TP53_TARGETS_DN	1.5e-07	10000000	FALSE	554	20473	ATM,PIGU,KRTCAP2,ITPR3,TNNT1,SNTB2,SF3B2,GNA13,CYP2G1P,SRSF3,PDAP1,FUBP1,DNAJC17,TNNC1,EDN3,BACH1,CX3CR1,PTTG1IP,IDI1,MLLT1,PABPN1,GRHL1,CEBPG,UBQLN4,TMED10,TFDP1,CXXC5
MARTINEZ_TP53_TARGETS_DN	1.5e-07	10000000	FALSE	558	20196	ATM,PIGU,KRTCAP2,ITPR3,TNNT1,SNTB2,SF3B2,GNA13,CYP2G1P,SRSF3,PDAP1,FUBP1,DNAJC17,EDN3,BACH1,CX3CR1,PTTG1IP,IDI1,PABPN1,MLLT1,GRHL1,CEBPG,UBQLN4,TMED10,GSK3B,TFDP1,CXXC5
MASSARWEH_TAMOXIFEN_RESISTANCE_UP	1.5e-07	10000000	FALSE	544	24760	POGLUT3,ACAT1,BCAM,SLC44A2,NUCB2,TP53INP2,RAP1GAP2,ACSL1,USP54,NUPR1,PIK3R3,NET1,CAST,MTMR12,WDR20,EPB41L4B,CDK6,ICA1,PKIA,COL1A2,CCNE1,CREB3L2,MIGA1,TADA2B,RNF207,ERBB2,BCAS1
MIKKELSEN_ES_ICP_WITH_H3K4ME3	1.5e-07	10000000	FALSE	643	20957	C11orf65,TCL1A,THBS3,TRPA1,PM20D1,GNG11,GLB1L2,SLC44A2,DNAH2,RTTN,TRIM16,TMEM154,CLEC2D,DPPA3,BAK1,TBX6,FOXS1,ZBTB4,CPT1B,FBXO16,MMACHC,ZNF300,HDGFL1,ZKSCAN5,ZNF395,NMRAL1,CELF3,ZNF276,ENTPD1,DYNC2LI1,NUDT13,CFAP91,CUTALP,TRIM46,CYB5R2,INHA,ATP5MC1,ZNF646,TEPP,TMC4,TMEM69,TMEM256,MEGF10,GRN,TMEM106A,SRRM3,LRRC74B,BCL2L2,LY96,TLK2,IFITM3,AXL,PRSS42P,TSPOAP1,MBNL2,IRGM,ZIK1,LRRN4CL,RASSF6,MED24,ASB15,GPRIN3,PHKG2,ARHGEF15
MOHANKUMAR_HOXA1_TARGETS_UP	1.5e-07	10000000	FALSE	376	14445	TFAP4,PPAN,DNMT1,ZWILCH,DERPC,H2AX,VPS4A,AP1M2,CDC20,RUVBL1,KCNK2,ARPC1B,WDR46,LINC00474,WSB2,CCT8,THAP12,ZMIZ1,KPNA2,PHKB,RCC1,GATA4,COPB1,DDAH1,MAP2K1,SLC35B1,ATXN1L,CASP2,CYP1A1,SCNN1A,PCNA,BUB1,BZW2,SLC44A1,RFC5,ILF3,CHKA,H1-0,HOMER1,OSBPL9,MBOAT7,SHCBP1,PTP4A1,TGIF2,CLDN7,GNL2,CLN8,WEE1,TBX21,ZNF839,BAMBI,NXPH3,UBE2E1,HMBS,PHKG2,KCTD3,SLC39A8,GLG1,GLB1,RBMS2,CNTLN,INTS13,TRAP1,GTF2H1,PBX1,PPP1CB,RNF139,LXN,ISG20L2,BCKDK,SNX27,HSPA8
MONNIER_POSTRADIATION_TUMOR_ESCAPE_UP	1.5e-07	10000000	FALSE	380	13427	PPP1R10,ETS1,PRR3,GON4L,URB2,UTP4,SNTB2,TADA2B,AGO2,PDAP1,FAM53C,PTPN11,CDK6,PABPN1,BAP1,ACTR1B,GSPT1,EPB41L1,SLC48A1
ONKEN_UVEAL_MELANOMA_UP	1.5e-07	10000000	FALSE	717	28568	CENPU,ATM,GSS,SULT1A2,ADGRL1,TFPI2,SULT1A1,CBFB,NUCB2,LAMTOR2,ACSL1,SLC35E3,CYRIB,P4HA1,AKAP13,PIK3C2A,MAD1L1,NACC2,LTBR,MTX1,ZBTB10,ATMIN,COL1A2,MLH3,CDC42BPA,AGO2,KPNA2,GSPT1,BICD2,LETM1,PTK2,NETO2,CDC16,ZNF267,SLC35A1
OSMAN_BLADDER_CANCER_UP	1.5e-07	10000000	FALSE	383	13291	TAPBP,LILRB1,SNTB2,AZI2,ZNF319,AKAP13,PDAP1,CCND3,BAX,EWSR1,LILRA2,SAMHD1,ABRAXAS2,LYST,PRF1,PABPN1,IER3IP1,GCLM,NEMF,BICD2,BRD7,TMEM107,KLF2,RFXANK,ABHD17A,RECQL,EDEM3,C19orf12,IRF2BP2,TOP1,ITGB2,USP16,TMEM106B,PCNA,UGCG,SLC44A1,RPS6KC1,CD47,ABCB10,OXR1,USP1,MRPS10,NUCKS1,ENO1,MBNL1,RIOK3,MR1,CCSER2,TTC17,FLJ40194,YLPM1,NNT,SPPL2A,CD48,FPGT,HSP90AA1,ZER1
REACTOME_CYTOKINE_SIGNALING_IN_IMMUNE_SYSTEM	1.5e-07	10000000	FALSE	611	16679	ICAM1,IL27,CASP3,UBE2D2,CTF1,HSPA9,MAPKAPK2,PRKACA,IL1RN,ALOX15,IL27RA,S1PR1,IL19,LTBR,IL7R,PIK3R3,CUL5,SAMHD1,MAP2K1,PSMD5,PSMA6,MAP3K8,BCL2L1,COL1A2,H3C12,NUP85,EIF4E2,TNFRSF1B,KPNA2,BST2,AKT2,PTPN11,RNF7,HIF1A,CSK,PLCG1,IL1F10,CNTFR,BATF,IL10,TNFRSF25,LCN2,TRIM46,IL33,TRIM48,CXCL1,TRAF6,TRIM14,GSTA2,TNFRSF9,ITGB2,CEBPD,PTPRZ1,IL5,ISG20,SKP1,IFITM3,IL26,NUP133,OPRD1
REACTOME_METABOLISM_OF_LIPIDS	1.5e-07	10000000	FALSE	687	23334	NCOA6,ACAT1,HSD3B7,FDPS,SLC44A2,PIK3C2A,PLA2G15,MAPKAPK2,PRKACA,ACSL1,MTMR12,MED8,CHKB,ALOX15,PLA2R1,MIGA1,TIAM2,PIK3R3,CYP1A2,GLB1L,GRHL1,LPIN3,CRLS1,CPNE1,IDI1,ARSA,MED18,THEM4,SUMO2,MED13,TNFAIP8L3,NCOR2,ACSF2,HMGCS1,ALOX12B,IDI2,GDPD5,LCLAT1,CYP1A1,PIK3C2B,CYP46A1,PRXL2B,ORMDL3,UGCG,MED26,SLC44A1,CHKA,CDK19,ALOX12,TSPOAP1,POMC,MED20,STARD4,MBOAT7,OSBPL9,ESRRA,ALOX5,ELOVL1,FDX2,SLC27A2,MED24,FABP4,CYP3A4,CGA,PLA2G4F,CYP8B1,MED21,ABCC3
REACTOME_POST_TRANSLATIONAL_PROTEIN_MODIFICATION	1.5e-07	10000000	FALSE	1241	42151	FAM20A,PIGU,DNMT1,KLHL3,CDKN2A,UBE2D2,FBXL19,TTLL6,RNF40,WAC,TRIM27,FCGR3B,TADA2B,AGBL4,CUL5,RPS2,USP33,RUVBL1,COMMD4,ATXN3,CCNA1,UBE2E3,EDEM2,TUBAL3,WDR20,COPS7A,NUP85,CDC20,KLHL25,UHRF2,PSMA6,FBXL15,SLC35A1,WSB2,VASH2,OBSL1,PSMD5,BAP1,ADAMTSL5,PEX2,TMED10,RAB24,COMMD6,RAB29,NPM1,FBXW2,HIF1A,COG8,F2,EDEM3,GPLD1,B3GNT3,DCAF16,CALM1,CNIH2,ARSA,SUMO2,IL33,MDM2,NCOR2,ABRAXAS2,FBXW11,MFGE8,COG6,TRAPPC2L,AGBL1,RECK,TOP1,PHC2,USP8,DYNC1I1,KDELR1,PSMA1,FUCA2,SPTBN4,EEF1AKMT2,ALPG,USP16,CHST4,TRAF6,PCNA,CAPZA1,PARP1,ART4,FN3K,AURKB,TNKS,USP24,CTBP1,SERPIND1,ARRB2,MUC16,FBXL8,BRCA1,HDAC7,PSMD3,SEC16B,ELOC,NFKB2,RNF7,CNIH1,DYNC1H1,SMURF2,HGS,PIGV,ASB15,ST8SIA1,RORA,TMEM115,CTSZ,RFT1,APOE,ASB18,LHB,DCAF17,TECTB,FPGT,NR1I2,PIGW,ARFGAP2,PPARGC1A,NUP155,CREBBP,DNMT3B
REACTOME_SIGNALING_BY_INTERLEUKINS	1.5e-07	10000000	FALSE	406	11399	ICAM1,IL27,CASP3,CTF1,HSPA9,MAPKAPK2,PRKACA,IL1RN,ALOX15,IL27RA,S1PR1,IL19,IL7R,PIK3R3,MAP2K1,PSMD5,PSMA6,MAP3K8,BCL2L1,COL1A2,H3C12,TNFRSF1B,PTPN11,HIF1A,IL1F10,CNTFR,BATF,IL10,LCN2,IL33,CXCL1,TRAF6,GSTA2,ITGB2,CEBPD,PTPRZ1,IL5,SKP1,IL26,OPRD1
RODRIGUES_THYROID_CARCINOMA_ANAPLASTIC_UP	1.5e-07	10000000	FALSE	664	20942	ITCH,DNMT1,CDKN2A,MTHFD2L,ZWILCH,CBFB,ZBED9,HSPA9,MED8,PTBP3,TPX2,FAF1,CDK6,ATXN3,GSK3B,CKAP5,CUL5,NEMP1,MATR3,AKIRIN2,CEBPG,LCTL,PTPN11,KPNA2,NPM1,GTPBP4,SLC38A2,RCC1,NEMF,EIF4A1,RARS2,KNL1,MAD2L1,LPP,EEF1E1,RECQL,TOPBP1,RBM39,BRAP,CXCL1,LCORL,TOP1,EIF2S2,AK4,SMURF1,USP16,SHMT2,CASP4,UGCG,PLK4,MBNL1,AURKB,ZNF655,MBNL2,FBXO45,GNL2,OXR1,SNAP25,MLF1,BCL2L1,FIGNL1,USP1,ZBTB11,CDC40,ENO1,ATAD2
SCHAEFFER_PROSTATE_DEVELOPMENT_6HR_DN	1.5e-07	10000000	FALSE	435	20130	NCOA6,ETS1,UQCC2,GON4L,DNMT1,ARHGEF2,WAC,AGO2,SF3B2,ZBTB14,PPP4C,FAT4,ITGB5,PABPN1,KDM3B,BCL2L1,UBR2,GSPT1,ECD,IER3IP1,PTPN11
SPIELMAN_LYMPHOBLAST_EUROPEAN_VS_ASIAN_UP	1.5e-07	10000000	FALSE	425	9026	GSS,PPAN,FDPS,AHCY,ZNF14,RPL4,IVD,HSPA9,BANF1,MAD1L1,IL27RA,AKR1A1,BAX,ATXN3,VPS4A,ATP5MF,NET1,CDC20,POLR2I,ACYP1,TCF7,FKBP2,NPM1,RBM39,CSK,CALM1,NCAPG,CFDP1,GATB,HMGCS1,PARK7,AP1B1,SLC2A6,ATP5F1D,CNPPD1,RALY,ORC6,STIM1,PARP1,MBOAT7,PTP4A1,COPG1
YAGI_AML_WITH_INV_16_TRANSLOCATION	1.5e-07	10000000	FALSE	375	15078	KIFC1,S1PR2,BCAM,ICAM5,CBFB,PIK3C2A,SAR1A,MAPKAPK2,SPRED2,TRIM16,AKAP13,CLEC16A,KLHL25,NEK9,USP8,NEMF,CDH16,RBM39
TONKS_TARGETS_OF_RUNX1_RUNX1T1_FUSION_HSC_UP	1.5e-07	100000000	FALSE	173	8328	DDAH2,PRKAR1A,RSRP1,S1PR1,LILRA2,RIPOR2,CD226,PROCR,RGS1,PLCG1,STX6,PDE4B,TOX,GLMN,CYP1A1,CD69,CRHBP,CEACAM1,H1-0,BAMBI,APOE,NEDD9,FBXW11,MALL
WP_FOCAL_ADHESIONPI3KAKTMTORSIGNALING_PATHWAY	1.55e-07	100000000	FALSE	281	13120	TCL1A,THBS3,GNG11,EFNA3,PIK3C2A,EFNA1,FGF11,PHLPP2,IL7R,ITGB5,MAP2K1,COL1A2,EPO,EIF4E2,CREB3L2,AKT2,GSK3B,HIF1A,GYS1,PTK2,MDM2,GNB4,CAB39L,ITGB2,PIK3C2B,RHEB,CRTC2,ITGB6,EFNA4,IL2RB,THBS2,CREB3L4,CHAD,ITGAL,PPP2R2B,PPARGC1A,EIF4EBP1,VEGFB,PDGFB,HSP90AA1,CAB39,HGF,CREB3L1,NRAS,IFNAR2,COL5A3,EFNA5,FGF18,CSF1R,RPS6KB2,F2R,AKT1,CDKN1B,ITGB1,LAMA5,PIK3CG
REACTOME_AUTOPHAGY	1.65e-07	100000000	FALSE	135	4089	ATM,MAP1LC3A,CSNK2B,LAMTOR2,ATG4D,TUBAL3
WP_RETINOBLASTOMA_GENE_IN_CANCER	1.7e-07	100000000	FALSE	81	2265	NPAT,DNMT1,POLE2,RPA2,FAF1,CCND3,CDK6,CCNE1,TFDP1,ZNF655,MDM2,ORC1,CDC25B,PCNA,PLK4,RFC5,WEE1,E2F1,RPA1,SAP30
AMBROSINI_FLAVOPIRIDOL_TREATMENT_TP53	1.75e-07	100000000	FALSE	102	4392	SULT1A2,SNTB2,ACSL1,IL1RN,CCND3,CPSF4,NEMP1,RAD51,HMCES,SCAMP5,CACNA1G,ITPR2,NECAB3,NFATC2IP,KCTD9,COL15A1,VAMP2,ALOX5,PRKAB1,IL11,TCAF1,ANG,MGRN1,STARD3,ARMC9,CAMK2G,B3GAT3,CDK2AP2,CCDC85C,B4GALT4
KEGG_P53_SIGNALING_PATHWAY	1.95e-07	100000000	FALSE	64	1621	ATM,CASP3,CDKN2A,CCND3,BAX,CDK6,CCNE1,CASP8,SERPINB5,MDM2,BID,GADD45G
REACTOME_ORGANELLE_BIOGENESIS_AND_MAINTENANCE	1.95e-07	100000000	FALSE	269	7911	NCOA6,DYNLRB1,ACSS2,HSPA9,HAUS8,PRKACA,TCTN3,CKAP5,ATP5MF,TUBAL3,POLG2,MTX1,CCT8,CEP250,CALM1,DYNC2LI1,PDE6D,TMEM216,ATP5F1D,IFT57,IFT74,RHO,CRTC2,PLK4,ATP5MC1,MAPRE1,MICOS13,BBS7,CNGB1,ESRRA,DYNC1H1,PRKAB1,USP46,PPARGC1A,CREBBP,CEP97,MAPK11,CEP164,HSP90AA1
BENPORATH_MYC_MAX_TARGETS	2e-07	10000000	FALSE	693	16339	NDUFB3,ATM,JARID2,PPA1,ACSS2,SERTAD1,RPS13,DAP3,PLA2G15,SCO1,ALDH18A1,CUL5,HSPA9,CDK6,LZTR1,RBL1,MKNK1,WDR46,PSMD5,RBM39,EIF4E2,CCT8,FKBP2,THAP12,ZKSCAN5,TMED10,AKAP10,RNF7,MOCS2,CLN3,IER5,CDC16,NCAPG,DDX5
BENPORATH_SOX2_TARGETS	2e-07	10000000	FALSE	690	23722	PRKAR1A,PPP1R11,JARID2,ADGRL1,FBXL19,LAMTOR2,TIPIN,GNA13,AGO2,TRIM16,PIK3R3,C20orf96,TRPC4AP,CDK6,UBQLN4,COPS7A,B3GALT4,FBXO16,VASH2,HIKESHI,CDC42BPA,ERBB2,GSK3B,KDM3A,CLN3,SLC38A2,COPB1,NEMF,ZNF646,AKIRIN2,FRAT2,SMIM3,DDX5,SUFU,SCAF1,ORC1,NIP7,CREB3L4,PRDX1,RBM39,KCNMB4,OBSL1,CYB5R2,TBP,MUS81,NUCKS1,SCNN1A,CACNA2D1,SLC44A1,ILF3,PHF23,H2AX,PDPN,RTN2,REST,PTN,RNF24,PPM1N,BMP2,TGIF2,THBS2,MPND,KIF2C,RPS29,BAMBI,ZNF428,ERRFI1,ZIK1,PPM1B,ATAD2,MSC,MRPS23,RPLP1,RPL30,TAL1,LEFTY2,RETREG3,TAF12,HHEX,KIFBP,TXNDC12,SDE2,FBXW11,TCAF1,SNRPA,TRIM22,TMEM63A,GADD45G,CDC14B,ACOT8,CAVIN3,EIF3F,RAB5A,EXPH5,TLE1,KAT6A,ANP32B,MKKS,PUM1,BTF3L4,VPS35,RRN3
CAIRO_HEPATOBLASTOMA_CLASSES_UP	2e-07	10000000	FALSE	575	12703	PPA1,DNMT1,NTAQ1,AHCY,ZWILCH,TPX2,MAD1L1,ALDH18A1,DNAJC9,MRPS18B,CHAF1A,CKAP5,CENPN,CDC20,RUVBL1,WDR46,CCNE1,CDC25C,RSL1D1,CREB3L2,MRPS7,KPNA2,RPL4,NPM1,CPNE1,GTPBP4,UBAP2,GGCT,NUP85,RCC1,SUPT4H1,EIF4A1,NCAPG,PTK2,MAD2L1,NIP7,RFXANK,EEF1E1,BUB1,EIF4E2,NR2F6,RPL14,CDKN3,ORC4,EIF2S2,AK4,KDELR1,EEF1B2,AURKB,PFAS,BCCIP,UQCRH,RPL22,BZW2,HOMER1,ILF3,PARP1,MAPRE1,ERGIC3,PRPF6,ZFR,DLST,GLDC,ENO1,CIZ1,DDX10,RFWD3,MRS2,ARMC9,TRRAP,FNTA,RIOK3,DDC,USP24,CDC27,DNMT3A,UBE2C,TCAF1,CKLF,UTP20,NLE1,RPL8,EIF3F,ATP6V1H
DELACROIX_RAR_BOUND_ES	2e-07	10000000	FALSE	415	15027	PPP1R10,S1PR2,TCL1A,EFNA1,SNTB2,SPRED2,ATG4D,STMN2,TRIM16,DYRK3,NACC2,MYLPF,SLC35D1,WSB2,UBE2O,ZMIZ1,GTPBP4,GIPC2,KLF2,CFAP91
FEVR_CTNNB1_TARGETS_DN	2e-07	10000000	FALSE	514	15612	KIFC1,SYT11,DNMT1,IVD,CBFB,POLE2,HAUS8,CYP3A5,BCL7C,RMDN3,DERPC,SRSF3,RUVBL1,HIKESHI,CDC20,RAD51,PSMA6,UBE2E3,CDC25C,MATR3,CTC1,KPNA2,GTPBP4,NMRAL1,CENPP
KIM_ALL_DISORDERS_OLIGODENDROCYTE_NUMBER_CORR_UP	2e-07	10000000	FALSE	688	19159	NDUFB3,SYT11,SULT1A1,PRR3,FXR2,AHCY,RAP1GAP2,SH3GL1,EIF3G,SF3B2,STMN2,SLC25A12,TUFM,ATP5MF,CX3CR1,ACD,FIBP,COPS7A,IDI1,HMCES,AKR1A1,PSMA6,UBE2E3,PRDX1,WSB2,GGCT,CCT8,HECTD4,BAP1,ACTR1B,UROS,SUPT4H1,CDC16,SLC35A1,CTCF,ARPC2,SUMO2,FNDC4,TNFSF12,GATB,FKBP1A,ATP6V0D1,ATP5F1D,CORO1A,MAPK8IP2,UQCRH,NEFH,SNRPD2,ATP5MC1,SCAMP3,RTN2,TSPOAP1,ARRB2,PARP1,RUNDC3A,HPCAL1,BTBD3,ELOC,RPS29,ANXA6,CNIH1,GNAZ,ENO1,DYNC1H1,MIR9-1HG,LRPAP1,SNTA1,EID1,STX4,RPLP1,CTDNEP1,GTF3C1,ACTL6B,PFDN5,MGRN1,RAB40B,RPL3,ADRM1,RPL36AL,RPL8,SLC25A4,TAF10,EIF3F,ILK,AREL1,ANP32B,STIP1,TRAP1,PUF60,PEBP1,PTPRN,PSAP,GABRB1,NCALD,NECAB2,CAMK2G,TCEA2,CLINT1,PTPRK,RUVBL2,GAPDH,STXBP1
KOINUMA_TARGETS_OF_SMAD2_OR_SMAD3	2e-07	10000000	FALSE	781	26979	EFNA1,GSS,ETS1,PPA1,SULT1A1,EXTL2,TFPI2,SPRED2,FUBP1,SMOX,RTTN,AKAP13,ZSCAN25,SRSF3,PHF19,NET1,DHX32,BACH1,SLC35D1,PRR15,TJP1,ACYP1,PTBP3,CSRNP1,FKBP2,CD109,GSPT1,KDM3A,SLC48A1,STX6,SLC38A2,SERPINB5,AKIRIN2,CBWD1,CXXC5,PTK2,SMIM3,FKBP1A,IRF2BP2
KRIGE_RESPONSE_TO_TOSEDOSTAT_24HR_DN	2e-07	10000000	FALSE	960	24514	ACAT1,MRPL4,PPAN,MTHFD2L,TAF5L,FUBP1,PRKACA,SLC25A12,SCO1,PDAP1,ALDH18A1,EWSR1,KTI12,LYST,RUVBL1,FAM118A,PRDX1,CDK6,NCR3LG1,NOC4L,DCTPP1,WDR46,CREB3L2,SFXN4,TET1,RBM12,AKT2,GSPT1,GTPBP4,ALDH5A1,TRNP1,NASP,RNF207,HMOX2,TFDP1,ANKRD36,FLVCR1,CFDP1,SNHG4,SLC35G1,MAD2L1,PRXL2B,TMEM70,DDX54,NIP7,PAFAH1B2,SENP3,EIF4E2,RCC1,FKBP1A,GFM1,GNB4,MRPL44,CFL2,TRAPPC2L,ATP5F1D,TRIM14,PFDN6,DGKG,PRKCQ-AS1,IFT57,ATF7IP2,PFAS,ATL2,ADAM15,BCCIP,CHST4,BZW2,ZNF574,NEFH,PAK1IP1,ABCB10,ILF3,HOMER1,ATP5MC1,HIVEP3,FAM229B,TSPOAP1,C19orf53,NUDT12,AK4,MICOS13,GNPNAT1,MLKL,DPH2,C4orf3,TGIF2,FAM118B,CCDC138,GLRX5,DHODH,ZNF74,DDX10,TM7SF3,MED24,PTMAP3,MRPS23,NDUFB10,TOP1MT,CCDC169,GRPEL1,SHPK,SLC25A19,DANCR,PEMT,CENPM,UBASH3B,BID,UTP20,SNHG16,ZMYND19,COPS7B,EGR1,CTSG,CEACAM6,EIF3J,PUM3,STIP1,HSP90AA1,VKORC1,TRAP1,PEBP1,IRX3,EBPL,NUP155,SSBP3,GTF2H1,GNL3,COX16,RRP12,DUT,DCAF4,RDH13,B3GAT3,RMND5B,FAS,TOMM5,NPRL2,MGLL,RUVBL2,SNHG14,SRGN,PCID2,ACSL5
KRIGE_RESPONSE_TO_TOSEDOSTAT_6HR_DN	2e-07	10000000	FALSE	873	21977	MRPL4,PPAN,MTHFD2L,TAF5L,MOB3C,FUBP1,PRKACA,SLC25A12,ALDH18A1,PDAP1,EWSR1,LYST,RUVBL1,PRDX1,NCR3LG1,ARHGEF40,DCTPP1,WDR46,TNFRSF1B,CREB3L2,SFXN4,TET1,RBM12,AKT2,GSPT1,ALDH5A1,TRNP1,NASP,RNF207,HMOX2,TFDP1,ANKRD36,FLVCR1,CFDP1,SNHG4,SLC35G1,MAD2L1,PRXL2B,TMEM70,DDX54,NIP7,PAFAH1B2,SENP3,EIF4E2,RCC1,FKBP1A,GFM1,GNB4,MRPL44,ARHGAP25,CFL2,TRAPPC2L,TRIM14,PFDN6,DGKG,PRKCQ-AS1,IFT57,ATF7IP2,PFAS,ADAM15,BCCIP,CHST4,BZW2,ZNF574,NEFH,FGD3,PAK1IP1,ATP5MC1,HIVEP3,ILF3,SPART,FAM229B,TSPOAP1,C19orf53,AK4,NUDT12,MICOS13,GNPNAT1,MLKL,C4orf3,TGIF2,FAM118B,CCDC138,GLRX5,NAA25,DHODH,ZNF74,DDX10,TM7SF3,MED24,PTMAP3,MRPS23,NDUFB10,GRPEL1,TOP1MT,SLC25A19,DANCR,PEMT,PIGW,CENPM,UBASH3B,TP53I13,BID,SNHG16,ZMYND19,COPS7B,CTSG,CEACAM6,EIF3J,HSP90AA1,STIP1,VKORC1,PEBP1,IRX3,EBPL,NUP155,SSBP3,GNL3,COX16,RRP12,DCAF4,DUT,RDH13,MPZL1,B3GAT3,RMND5B,PSMC2,TOMM5,MGLL,SNHG14,SRGN,ACSL5,PHB,RANBP1,INF2,CFAP97,GCSH,DNAJA1,EXOSC7,MLLT6,PSMA5,TMEM64,L3MBTL2,MICAL2,GPD1L,SERF2,HNRNPA3P1,DDX18,THAP4,TMEM177,PACRGL,TMEM201,RBM25,ZBTB24,SSBP4,RANGAP1,SLC25A39,EHD1,MCM8,YBX3,WT1,SCRIB,BAZ2A,POLR2E,RAD18,JPT1,LGALS12,TOMM6,WDR36,TMEM116,PDE4A,MRPL14,MYB,PNP,CHCHD7,MRPL16,SIVA1,ABCF2,NXPE3,B3GNT7,UCK2,NDUFAF8,RALGAPA2,DHX57,BTBD7,ZNHIT2,B4GAT1,ELP1,RBKS,MINDY2,ATP5MF,MANSC1,GBA,HDGF,MMACHC,FAM102B,DEF8,KPNA5,PRICKLE4,PLD6,ITGA4,CYB561,DHX37,RPS6KA4,TMEM50B,HIVEP2,RNF126,LINC00294,DUSP3,CCDC113,DLX4,DNAJB1,TUBGCP4,COX5A,ANKS6
MARTENS_BOUND_BY_PML_RARA_FUSION	2e-07	10000000	FALSE	434	18383	ICAM1,KRI1,MYO9B,ARHGEF2,RAP1GAP2,LINC00173,ZNF683,ACSL1,CCND3,TBX6,RUVBL1,DOT1L,JUND,BANF1,NUP85,SUSD3,UBE2O,ZMIZ1,CSK,SMIM3,TFDP1,GRK5,CTCF,DDX5,CXXC5,KLF2,TRNP1,PPCDC,NMUR1,NCOR2,SLC35B1,IRF2BP2,KCNAB2,FAM53B,ITGB2,ITPR2,TAGLN2,BANP,IFITM3,TSPOAP1,HIVEP3,TMC8,RAVER1,TYK2,HPCAL1,PSMD3,NUAK2,TMEM143,SH2B1,FHOD1,UBN2,IQCD,FERMT3,MFN1,KPTN,CUX1,UBASH3B,ARID3B,CETP,RASA3,RAC2,PGC,PUM3
PATIL_LIVER_CANCER	2e-07	10000000	FALSE	594	17805	EFNA1,TYSND1,GON4L,CLK2,ZWILCH,TPX2,CYRIB,NUPR1,PTBP3,KNSTRN,BAK1,ALDH18A1,H2AX,CHAF1A,XPR1,IGF2BP1,IDI1,NDRG3,COL1A2,SHISA4,CREB3L2,CD109,AGO2,NPM1,CPNE1,CLN3,KPNA2,PTK2,GCLM,PLCG1,FLVCR1,MAD2L1,LCN2,YY1AP1,IRF2BP2,PRDX1,CDKN3,CDC25B,PFDN6,CASP2,NUCKS1,GRN,ADAM15,RBCK1,MAPK8IP2,PAX8,PCNA,BUB1,PLK4,SHKBP1,ANKIB1,H1-0,ILF3,RTN2,MBOAT7,PRPF6,ATAD2,EIF4EBP2
PHONG_TNF_RESPONSE_NOT_VIA_P38	2e-07	10000000	FALSE	314	13787	ICAM1,ETS1,EFNA1,SMOX,TRIM16,PTBP3,ADARB1,JUND,NET1,MAP2K1,ARHGEF40,ZBTB10,TNFRSF1B,IER5,NETO2,ZNF267,TPCN1,GRK5,TOX,OXTR,SBNO2,ZFHX4,SLC2A6,CLK4,KCNAB2,CYP1A1,TNFRSF9,MED20,CD47,PHACTR4,CEBPB,ING3,NFKB1,BAMBI,NXN,MYO1C,TRIM62,BID,MALL,RAC2,TUT4,ATP1B1,NFKB2,HSD17B2,GCHFR,UVRAG,MGAT4B,KLF6,TNFAIP8,RHBDF2,PRKCD,CXADR,IFNAR2,TNFRSF21,TRAF1,SRGN,NIBAN1,INF2,SLCO3A1,AMOTL2,BHLHE41,LRRC49,SMAD1,N4BP3,CDKN1B,PANX1,FLG,SLCO4A1,SMAD3,EHD1,IL6ST,BCL3,CD58,GCH1,PDE4A,SLC22A4,JUN,LAT,MMP9,PIK3CD,FNBP1,BMP5,HSPA5,CYB561,RNF19B,EML2,CX3CL1,TMEM50B,PLAU,PLPP3
REACTOME_TRANSCRIPTIONAL_REGULATION_BY_TP53	2e-07	10000000	FALSE	338	8748	ATM,CDKN2A,LAMTOR2,AIFM2,CNOT3,TPX2,AGO2,RPA2,SCO1,BAX,CCNA1,TAF1L,YWHAB,RBL1,POLR2I,PRDX1,CCNE1,CDC25C,AKT2,NPM1,SUPT4H1,TFDP1,BRD7,POLR2B,MDM2,PRELID1,TOPBP1,CASP2,PHF20,RHEB,PCNA,BANP
SENESE_HDAC3_TARGETS_DN	2e-07	10000000	FALSE	512	21022	POGLUT3,DYNLRB1,ADGRL1,MRPL4,BCAM,NACC2,CHRNB1,IL27RA,FOXS1,AP1M2,ZNF629,EFCAB2,ATMIN,FIBP,PEX2,CEBPG,TMED10,MARCHF8,RAB24,ZNF395,ALDH5A1,OTOGL,BRD7,TFDP1,NAB2,CXXC5,NCOR2,OBSL1,PCDH7,ORAI3,CFL2,GDPD5,DIS3L,TENT5B,MIF4GD,VGLL3,CHKA,NFATC2IP,H1-0,CDK19,GLIS2,MSTO1,MED20,DPY19L2,SPX,C4orf3,EIF4EBP2,TAGLN,PCLO,CTBP1,MARCHF4,CDC40,ATAD2,MLXIP,ADCY7,EID1,NISCH,SNX8,ELFN2,DPAGT1,MFSD14B,GAS2L1,FHOD1,TCAF1,EIF4EBP1,JDP2,EGR1,TMEM256,LBH,VPS35,TRIM59,TEX2,NCKIPSD,CYB5R3,GOLGA3,MOV10,C16orf74,RAB3B,ZNF512B,UQCC3,KATNB1,PCOLCE,EEA1,XRCC4,UBE2I,ST6GALNAC6,ENDOD1,NIPAL3,EXT2,ITGB3BP,MCM6,ZNF853,TUFT1,CDC42,DERA,KIAA0930,CSTA,ZNF219,SYNPO,FES
STARK_PREFRONTAL_CORTEX_22Q11_DELETION_DN	2e-07	10000000	FALSE	478	11680	PPIL3,DYNLRB1,KRTCAP2,UQCC2,MTHFD2L,LAMTOR2,RPL4,DAP3,ACSL1,STMN2,BUD31,VPS4A,AKR1A1,PRDX1,KPNA2,TXNL4B,HMOX2,RIT1,CFDP1,FNDC4,PDE6D,PRELID1,SCAND1,TRAPPC2L,IST1,PFDN6,PRXL2B,BCCIP,RHEB,MDH2,TRBC2,SNRPD2,PHC2,CHN2,PDXDC1,MICOS13,ROMO1,SMIM7,C4orf3,FKBP2,MTLN,COA3,ELOC,USP1,DEK,LRPAP1,MRPS23,NDUFB10,RGS20,INIP,FN3K,TMEM126A,PFDN5,WDR82,NDUFA8,PET100,RPL8,EIF3F,GLG1,NENF,TMEM256,MKKS,IMPACT,STIP1,VPS35,RUNDC3A,DTNBP1,RMND5B,C1QTNF4,TRIM59,UBAC1,SNX16,SNX7,GCSH,MLLT6,SMIM4,SLC25A39,IPO9,ATP6V1E1,PGRMC2,PSMA5,MYL4,PSMC4,C9orf85,CRYZL1,FIG4,BRWD1,HIRA,IFTAP,SERF2,SDHAF4,U2AF1L4,SRR,ELMO1,SIRT2,NDUFS3,NACA,TESK1,PSMC3,WTAP,NDUFA9,B4GAT1,SARS1,BSCL2,ATP5MF,PSMB4,ZDHHC8,TPD52L1,GDAP1,SLC25A46,MRPL51,FNTA,ALCAM,EIF6,JKAMP,PSMB6,UFC1,MIS18A,RARS1,ZNF670,FDPS,ACAT2,NDUFV2,IFNGR2,COMMD8,HSPE1,NDUFAF3,MRPL17,LEPROTL1,SMIM26,COX7A2,NIFK,MRPL11,HIBADH,ZNHIT1,TRMT10B,RESP18,MRPS28,DGCR8,MRPS11,AKR1B1,OSBPL1A,RAD23B,RAB4B,ARHGAP20,NDUFS1,NR1H2,MRPL15,NSD2,NPRL2,COX5B,NARS1,SLC25A20,SNRNP27,WDR17,FAM102A,ACOT13,CBX3,ESS2,MRPS17,NUDC
WONG_EMBRYONIC_STEM_CELL_CORE	2e-07	10000000	FALSE	307	5911	MRPL4,DNMT1,DAP3,POLE2,RPA2,PPP4C,BAX,MRPS18B,CHAF1A,GARS1,HSPA9,BANF1,CDC20,RUVBL1,PRDX1,KPNA2,RCC1,NASP,MAD2L1,NIP7,EEF1E1,CDKN3,ORC1,EIF2S2,AK4,LSM10,MRPL37,UQCRH,PCNA,BUB1,RPL22,TGIF1,PLK4,PHF5A,AURKB,BTF3,CTNNA1,PARP1,PDPN,TGIF2,UBE2V2,WEE1,NDUFS2,TRIP6,GLDC
BROWNE_HCMV_INFECTION_8HR_UP	2.1e-07	100000000	FALSE	94	2931	ICAM1,HSPA1A,RSRP1,GNA13,SAMHD1,ERF,CCNE1,RSL1D1,PTPN11,RCC1,CALM1,NASP,DDAH1,RHO,ISG20,AKAP8L,APOE,DPAGT1,KHDC4,RAB5A,AOC2,FGF18,NR4A3,DNAJA1,PLCL1,MAX,ZNF35,GPX3,KPNA5,CBX4,DNAJB1,PCDHGA12
REACTOME_TRANSLATION	2.3e-07	100000000	FALSE	271	3959	PPA1,MRPL4,RPS13,RPL4,SSR2,DAP3,EIF3G,RPS2,SEC61A1,TUFM,GARS1,RARS2,MRPL44,MRPS16,MRPS7,GSPT1,EIF4A1,EEF1E1,ETF1,GFM1,RPL14,EIF2S2,EEF1B2,MRPL37,RPL22,EIF2B2,RPS29,MRPS10,MRPS23,RPLP1,RPL30,HARS2,MRPL9,SRP54,EIF4EBP1,RPL3,WARS1,RPL36AL,RPL8,TARS1,EIF3F,KARS1,MRPL13,RPN1,EIF3J,SPCS2,QARS1,RPL7A,IARS1,RPL6,MRPL10,MRPL14
BENPORATH_NANOG_TARGETS	2.5e-07	10000000	FALSE	907	29478	NIF3L1,JARID2,EXTL2,RPS13,FDPS,P4HA1,GNA13,TPX2,TRIM16,AP1G1,ACTR1B,C20orf96,WDR20,TRPC4AP,CDK6,UBQLN4,B3GALT4,DNAJC9,PRPF39,SORBS1,OBSL1,PEX2,TMED10,KDM3A,CYP2S1,UBAP2,CLN3,RBM39,ERBB2,CAAP1,ENTPD1,NDUFB3,CDC16,SUPT4H1,NEMF,SUFU,AKIRIN2,FRAT2,SMIM3,DDX5,SCAF1,NIP7,EEF1E1,ORC1,IGDCC4,TBP,MUS81,MRPL37,NUCKS1,USP16,CHST4,SCNN1A,BZW2,CACNA2D1,SLC44A1,ZC2HC1A,ILF3,PHF23,H2AX,SPART,PDPN,AK4,REST,PTN,RNF24,PSMA1,BMP2,SMIM7,NDUFS2,THBS2,WEE1,MYEF2,PBX1,KRT18,BAMBI,ZIK1,ATAD2,MSC,RPLP1,TAL1,LEFTY2,RETREG3,TAF12,HHEX,GAS2L1,FBXW11,TCAF1,DPPA4,TRIM22,LIN37,TMEM63A,WARS1,RANGAP1,ZNRF2,ACOT8,CDC14B,CAVIN3,RAB5A,EIF3F,GLG1,ARHGAP1,CAND1,EXPH5,KAT6A,ALKBH7,ANP32B,MKKS,CNBP,MOV10,VPS35,RRN3,COA8,NODAL,SNRPE,RFX1,C12orf60,GART,CXADR,NFS1,RBM4,GSK3A,GRPEL2,TMEM59,FEM1A,KATNB1,VPS52,DNM2,SNRPA,B2M,FAXDC2,DDX18,RASL11B,ITGB1,PREPL,PSMC2,ID1,MLH1,GLUD1,PSMB1,INF2,ZFP36L1,DDX39A,RPS27A,ZNF300,HSPBAP1,DPAGT1,EPS15L1,EOMES,DSCC1,DHX38,CACNA1A,KIAA1143,SEMA4F,LRRC49,SAV1,TBC1D10B,ZNF516,SSBP3,CCT7,STC1,RUNX1T1,TBCC,VWA5A,QARS1,SMAD3,CTSV,VIM,TDGF1,ARF4,FUS,UBE2W,RESF1,MPV17L2,RABL3,EXOSC9,CDC7,FOXO1,JPT1,WDR36,TFPT,CEP95,LHPP,NUSAP1,PTPN2,PNP,ALCAM,PRORP,RBM22,ABCF2,XAB2,NUP54,RAB15,SET,IGFLR1,R3HDM1,ING4,MAP3K12,JUN,PPP1R16B,ARHGAP11A,LRRN1,MMP9,SF3B1,TRIM24,ATP6V1A,MINDY2,BSCL2,LRAT,PRPF38A,ACAT2,PSMB4,THAP8,OSBPL1A,KLHL5,HLTF,CALM2,EXOC4,TMEM259,HSPA5,LEFTY1,DDA1,WDR81,ARF3,RAB5B,PICALM,RYR3,FZD8,ARMC6,JADE1,CFL1,LEPROTL1,SLC4A1AP,KIAA1217,AMOTL1,HOXB5,SLC1A1,DPYSL3,ATP5PB,USP3,CEP20,TMEM60,ISOC2,PPIL3,AKIRIN1,CKS2,KLF5,KNTC1,C1orf54,SFI1,PLPP1,NME7,B4GALT6,ACADM,SNUPN,CNN2,NANOG,SAT2,UBALD2,TMEM170A,AXIN2,OLFML3,SC5D,YAP1,WBP1L,MARCHF7,ATG4C,RANBP10,SALL3,HELLS,NT5C2
JINESH_BLEBBISHIELD_VS_LIVE_CONTROL_UP	2.5e-07	10000000	FALSE	392	9938	SULT1A2,LILRB1,SERTAD1,ZNF14,PIK3C2A,TIPIN,RTTN,NUPR1,MCF2L-AS1,BCAR4,CPT1B,WDR20,ICA1,RPL4,ZNF394,SNORA74B,CSRNP1,IL10,CEBPG,ITPK1-AS1,CYP2S1,GSK3B,FCGR3A,TMEM107,MDM2,KCNMB4,GSDMB,ZNF69,STAU2-AS1,SNHG12,FGD3,H1-0,WIPF1,ZNF577,SHCBP1,KLHL28,ZNF652,FRMD6-AS1,CCDC144CP,DUXAP3,DEPP1,LRRFIP1,ST8SIA6-AS1,KHDC4,FER1L4,INIP,DANCR,RAX2,TCAF1,S100A4,RPL3,SLC35E1,EGR1,ZNF549,LINC00863,SEMA3E,COA8,CD68,LXN,FKBP14,HSPA8,SERF2,CDAN1,ZMAT3,RAMP2-AS1,PABPC1L,TRAF3IP3,BCAR3,TBC1D32,CNBP,FOXC1,ALPP,ZNF526,JMJD7-PLA2G4B,CTSV,GCLM,MCM8,CHRNA5,ZNF430,SCRIB,SPDYE6,GRIN2C,CDKN2AIPNL,NPIPB2,EPDR1,NUP50,ARL16,AKR1C2,MFSD14C,MAF,MBD4,SARS1,USP49,KRT13,PCED1B
KUMAR_TARGETS_OF_MLL_AF9_FUSION	2.5e-07	10000000	FALSE	372	12711	DDAH2,ATM,LILRB4,KLRC1,TP53INP2,IL1RN,ALOX15,IL7R,CYRIB,CPSF4,ICA1,TCF7,CYP2S1,CDIP1,AQP9,CTC1,MS4A1,FRAT2,CXXC5,ZNF821,HMGCS1,GNB4,HINT2,EIF2S2,CTSW,KCNAB2,RECK,ORMDL3,RPS6KC1,TRBC2,CEACAM1,REM1,H1-0,TM2D2,PDXDC1,ENPEP,C4orf3,HDAC7,ENO1,LTB,RAG1,ZIK1,FCRLA,MBNL1,MR1,FERMT3,PTPRCAP,PTCH1,LTF,GLG1,USE1,EIF3J,NAGLU,GAPDH
LU_EZH2_TARGETS_DN	2.5e-07	10000000	FALSE	351	13228	ETS1,SULT1A1,CBFB,ZNF14,GNA13,ACSL1,AGO2,PHLPP2,RPA2,TMEM154,CLK2,ALPK2,SCO1,EIF1AD,MIGA1,IDI1,UBE2E3,CCNE1,IL10,RBM12,TMED10,KPNA2,ITPK1-AS1,TFDP1,TNFRSF25,DDAH1,SH3D19,ORC6,CASP2,RECK,DIPK2A,AXL,CTNNA1,KLHL29
MARTINEZ_RB1_TARGETS_DN	2.5e-07	10000000	FALSE	516	16674	PIGU,ITPR3,TNNT1,TFPI2,SNTB2,CTF1,EFNA3,GNA13,CYP2G1P,SRSF3,FUBP1,TNNC1,CPSF4,EDN3,PTTG1IP,IDI1,MTX1,ACYP1,MLLT1,GRHL1,SIX2,PRDX1,BICD2,CXXC5,PPCDC,NECTIN2,IGDCC4,HMGCS1,IL33,SLC35B1,RPL14,FCGR2B,NDST2,ATF7IP2,SLC44A1,PTPRZ1,ZNF574,TRBC2,PIP,ILF3,TM6SF1,CACFD1,TP53INP2,KRTAP19-5,CEBPB,BAMBI,EPS8L1,APOE,TXNDC12,S100A3
MILI_PSEUDOPODIA_HAPTOTAXIS_UP	2.5e-07	10000000	FALSE	469	14897	ORC2,MTHFD2L,UBE2D2,FAM13B,TP53INP2,PIK3C2A,C3orf38,SRSF3,YWHAB,FBXW2,NET1,IDI1,DNAJB4,BTF3L4,MATR3,GSPT1,NPM1,CENPP,LTN1,HIF1A,ZNF267,NEMF,CFDP1,GTPBP4,MYO1H,HMGCS1,CAB39L,CFL2,EIF2S2,CISD2,RPAP2,IFT74,BUB1,AP3M1,SKP1,TLK2,FAM229B,STARD4,PTP4A1,MBNL2,GNL2,OXR1,CAPZA1,ZFR,MYEF2,ZMAT2,ORC3,IRGM,DDX10,DEK,RGS20,DPP8,MBNL1,RIOK3,TRAPPC8,USP46,USP24,SYNJ2BP,PSMC6,SRP54,KCTD10,UBE2V2,ZNRF2,PPP1CB,NIPBL,GOLPH3,TMEM167A,RAB5A,INTS13,MRPL13,CCDC90B,EIF3J,PUM3,VPS35,CUL2,CYB5R3,SHOX2,YAE1,GMPS,SNX16,HNRNPH3,GAB2,DNAJA1,PPP1R7,HES5,SLTM,FASTKD2,ITGB3BP,YTHDF2,ZRANB2,UBLCP1,C9orf85
MULLIGHAN_MLL_SIGNATURE_2_UP	2.5e-07	10000000	FALSE	388	10661	KRI1,LILRB4,CBFB,LILRA1,APOBR,MAPKAPK2,IL1RN,MED8,ADARB1,CCND3,ARHGEF40,COMMD4,EIF4E2,CEBPG,RAB29,GSK3B,CLN3,RSPH6A,LILRA2,BATF,FRAT2,CFDP1,ARPC2,ABHD17A,HTR1F,PECAM1,NINJ2,AKT2,ARHGEF3,FAM53B,ITGB2,RECK,MFSD1,GRN,RFC5,NSFL1C,TRPM4,LRP10,EIF4EBP2,UNC119,TDRD7,ENO1,MBNL1,ITGAL,MR1,ADCY7,THTPA,ATP6V0E1,SLC8B1,SIPA1,MALT1,ZNF592,S100A4,BID,RAC2,NIPBL,LAMP1,PTAFR,GLG1,CEP164,CCR1,RANGAP1,ELMO3,PRKCD,PLXNB2,ISG20L2,ARHGAP1,PLD3,RMND5B,SLC36A1,SRGN,CSTA,TRAF3IP3,PSD4,SLC52A2,CD300C,KIAA0930,CTSA,SLC31A1,OCEL1,BLOC1S1,RAB3D,TOR1AIP1,FES,CD2BP2,IGFLR1,SERF2,TK2,HOXA7,KLC1,ARNTL,NUP50,TRABD,NXPE3,DNPH1,ACTR2,TMEM251,ARHGAP11A,IQGAP1,HIC2,TMEM126B,PLXNC1,OSBPL1A,MICAL1,ALDH3A2,RNF19B,EML2,SFMBT1,COMMD8,REPS1,ISOC2,DACH1,PLEC,DENND2D,PTPN9,NLRP3,SDF4,CYBA,SYK,SLC22A18,IKZF1,RAB4B,KCTD13,TFEB,SLA,PTMS,CXCR2,RBKS,GNS,SLC17A5,UGGT1,PSEN1,KNOP1
PEDERSEN_METASTASIS_BY_ERBB2_ISOFORM_7	2.5e-07	10000000	FALSE	364	18244	ITCH,MOB3C,ZNF689,AKAP13,CLEC2D,ITGB5,H2AX,CENPN,SRCAP,NET1,LYST,PRR15,PKIA,PROCR,UBE2E3,TET1,RFXAP,ALDH5A1,IER5,RCC1,RIT1,SLC35A1,BATF,KISS1,DLGAP4,CUTALP,LCORL,C6orf141,MTARC1,CEP68,SMURF1,ITGB6,ISG20,DRAIC,CACNA1D,RIIAD1,NUP133,MBNL2,LRP10,HPCAL1,SQOR,FNDC3B,LINC00992,EPS8L1,IL11,FIGNL1,CREB3L4,ZXDC,CENPM,IFT122,PTCH1,MGLL,RASSF8,GPD1L,CUL4A,KLF6,ADAM9,PBX1,RAB3B,DUT,SDCBP2,TCEA2,COL13A1,ZNF362,LMNB1,DTYMK,ENTPD3,H1-10,BCAR3,SAP30,ITGB1,SNX27,ITPK1,B4GALT4,STC1,H4C3,EFHD1,EHD1,SMTN,GEN1,PMAIP1,KIF11,SLC4A7,ERO1A,KLHL5,CDC7,SFXN2,GPX3,TPD52L1,NR5A2,CAVIN1,RBM12B,LRCH4,MIS18A,XBP1,JADE1,PTGES,TMEM150C,FBXO4,NPNT,ITGA3,PHF14,SFXN3,CTNNAL1,DSCAM,SYK,NDUFS1,SLC16A6,SLC12A6,TYMS,PLA2G4C,CCDC34,GABBR2,MYO1E,ZNF233,LEPR,KATNBL1,PIK3R1,CD55,KLHL2,LINC01116,MYOF,SAP30L,GINS2,HOMER3,CEP128,PARM1,SHB,MTARC2,FAM110B,PLOD2,RHNO1,STAT1,IL1R2,PPP1R3C,CENPV,WDR26,OSR2,E2F7,SPRED1,RPS6KA5,ZFAND5,LONRF2,GALC,CYSTM1,ARNTL2,FAM201A,TSC22D2,PARPBP,C3orf52,ACTN1,TBC1D9,GLIS3,PXMP2,PREX1,P4HA2,AP1S3,ANXA2,MNS1,KIF15,FAM234B,HADH
REACTOME_SIGNALING_BY_RHO_GTPASES_MIRO_GTPASES_AND_RHOBTB3	2.5e-07	10000000	FALSE	615	24508	MYO9B,ARHGEF2,ZWILCH,FAM13B,GNA13,STMN2,AKAP13,MAD1L1,PIK3R3,H2AX,CKAP5,TUBAL3,TIAM2,CENPN,NET1,YWHAB,CDC20,MTX1,ARHGEF40,ARPC1A,CCNE1,NUP85,CDC25C,CDC42BPA,CENPP,VANGL1,CSK,CALM1,HMOX2,KNL1,MAD2L1,PTK2,BUB1,ARHGEF3,PLEKHG4,LETM1,ARPC2,CTNNA1,PCDH7,DYNC1I1,ARHGAP25,HINT2,GIT1,SHKBP1,SKA1,FGD3,AURKB,CHN2,NSFL1C,MAPRE1,KCTD3,RHOBTB1,FGD5,SRF,KIF2C,TAGAP,RALGAPA1,DYNC1H1,MACO1,HGS,DOCK2,MTR,DOCK7,MFN1,ARHGEF15,PKN1,MYO6,CENPM,PRKCD,NISCH,MUC13,CEP97,RAC2,CCDC187,VAMP3,ARHGAP1,MAPK11,WIPF3,WIPF1,HSP90AA1,RANGAP1,STIP1,GMIP,NUP133,GOLGA3,TEX2,ZNF512B,NSL1,RHOC,ARPC3,ITGB3BP,CENPA,ARFGAP2,NCK1,TMEM59,CPSF7,ABI2,CDC42,TRAK2,FGD2,SEMA4F,PPP1R14A,IL32,CFTR,CDKN1B,LMNB1,ITGB1,ARHGAP33,ERBIN,CCT7,PPP1CB,PDE5A,TOR1AIP1,NCKIPSD,SCRIB,KLC1,PGRMC2,ARHGAP31,ARHGAP12,SLC4A7,PIK3CA,ACTR2,ARHGAP27,CDC42EP1,KLC2,KIF2B,NDUFA5,ARHGAP11A,VIM,KIF14,IQGAP1,MYO19,TAOK3,FNBP1,DOCK9,ALDH3A2,CAVIN1,PARD6A,DST,PAK6,ARHGAP21,WDR81,CPD,DLC1,PICALM,NF2,DLG4,CFL1,STBD1,HSPE1,RND2,ACTB,MCF2L,DOCK8,NDUFS3,PLEKHG5,YWHAE,KIF5B,SEH1L,SRGAP2,KNTC1,WASF3,LRRC41,CYBA,FRS3,ARHGDIG,SLC1A5,ZAP70,KCTD13,ARHGAP20,FILIP1,ABL2,ARHGAP44,ACTR3,SHMT2,STX5,SEC13,RANBP2,WDR11,ARHGAP18,NUDC,RHOU,DOCK5,SGO2,FAM83B,GJA1,CENPK,ARHGEF25,CDC37,DOCK4,DOCK1,BAIAP2L2,PREX2,WDR91,PRAG1,ARHGAP45,H3-3A,PIK3R1,H2AC20,PKN2,AAAS,PPP2R5D,CENPH,ARHGAP19,DYNC1LI2,VAV3,SCFD1,CPNE8,PRKCB,NCK2
YAGI_AML_WITH_11Q23_REARRANGED	2.5e-07	10000000	FALSE	315	14081	NDUFB3,NCOA6,ATM,TCL1A,IVD,CHKB,CCND3,SMPDL3B,CAST,PRDX1,EIF4E2,CEBPG,MPL,ENTPD1,EIF2S2
ZHENG_BOUND_BY_FOXP3	2.5e-07	10000000	FALSE	470	24563	ETS1,JARID2,P4HA1,AGO2,TRIM27,C3orf38,PTBP3,AKAP13,CX3CR1,CLEC2D,IL7R,S1PR1,CD226,HBS1L,SAMHD1,RBL1,ICA1,CAST,MAP3K8,TLR6,KDM3A,HIF1A,PDE4B,PLCG1,WDR37,TOX,KNL1,KLF2,MDM2,ARHGEF3,NINJ2,GATB,EEF1E1,IFT57,ARHGAP25,ITPR2,COBLL1,CD69,BZW2,BANP,MBNL1,IMPA1,AXL,PSMA1,CDK19,TMEM71,ENOX1,ST8SIA1,SPEF2,GPRIN3,TRIM59,CREM,UBASH3B,KLF3,MALT1,RASA3,CEP97,CCDC198,SMAP2,CTLA4,FAS,NIPBL,WIPF1,EVI5,GLDN,KLF6,NEK7,IFNAR2,MAMDC2,NR4A3,SNX9,TESPA1,GABRG1,PTPRK,SAMSN1,ZPBP2,RGS1,HEXIM1,RFX3,TMEM64,EPS15L1,USP6NL,PAG1,CDKN1B,SDR16C5,EXOC2,NR5A2,SMAD3,PIK3CG,IL6ST,POLI,SUMF1,GVINP1,TMCO1,IFNG,ELMO1,OR2V1,GPR65,DENND6A,FYB1,UTRN,ZNF429,MRS2,TNRC6B,HIVEP2,MIR4435-2HG,PARK7,FBLN5,OPRM1,GIMAP1,ADAM19,NDUFV2,LEPROTL1,USP3,ATP2B1
ZHOU_INFLAMMATORY_RESPONSE_LIVE_DN	2.5e-07	10000000	FALSE	350	11724	NIF3L1,CHAMP1,PLA2G15,TTI1,ZBTB14,ZNF785,MRPS18B,ZBTB4,NRG1,POLG2,ARHGEF40,SNAPC5,SNAI3,ZNF395,RNF7,KDM3A,ENTPD1,FRAT2,TMEM107,CXXC5,SMIM3,NR2F6,ORAI3,DNAI4,SUFU,LDLRAP1,TLR1,MIS18BP1,LSM10,GIT1,WDR53,CCDC9B,MTARC1,NOA1,CEP68,VGLL3,TMEM138,EFNA4,GLRX5,KRT18,HHEX,PDF,NR0B2,MKX,MOAP1,FLJ40194,CNTNAP4,RAB40B,BICD1,TIGD6,ZNF549,METTL17,ZNF341,ZBTB48,PHF23,RDH13,A2M-AS1,KAT14,SPRY2,DCP1B,ZNF362,METTL23,RCOR3,RPA1,DNTTIP1,TMEM177,CD6,CD300LB,SDR16C5,TRMT61B,PDE5A,YAE1,S100A7,ENHO,CARD9,SYCP1,ST6GALNAC4,USP3-AS1,PDE4A,KLF12,ZDHHC24,ARHGAP12,MELTF,NFATC3,TRIM54
REACTOME_GLUCAGON_LIKE_PEPTIDE_1_GLP1_REGULATES_INSULIN_SECRETION	2.5e-07	100000000	FALSE	38	2660	PRKAR1A,ITPR3,GNG11,PRKACA,PRKAR1B,GNB4,ITPR2,RAPGEF3
TENEDINI_MEGAKARYOCYTE_MARKERS	2.8e-07	100000000	FALSE	58	1692	JARID2,CASP3,CDKN2A,BAK1,CCND3,JUND,CCNE1,MPL,CXCL1,PIK3C2B,BCL2L2,TAL1,IL11,PDGFB,NFE2,CXCL8,CDKN1B,BAD,KIT,MYB
MARKEY_RB1_ACUTE_LOF_UP	2.85e-07	100000000	FALSE	220	5537	AHCY,FAM13B,WAC,TIPIN,DNAJC9,FUBP1,H2AX,BANF1,RBL1,RAD51,DCTPP1,CDC25C,KPNA2,GCLM,TFDP1,NASP,MAD2L1,MDM2,CDKN3,MIS18BP1,TOPBP1,ORC6,PCNA,BUB1,HAS1,RFC5,ILF3,PARP1,BRCA1,NUCKS1,DEK,CES2,OTUD4,S100A3,FIGNL1,YLPM1,E2F1,NIPBL,ANP32B,TULP4,LMO7,GSK3A,CENPA,FAS,TRIM59,SERF2,RANBP1,KIF2C,CCNF,DTYMK,PRRX2,KIF11,DNPH1,SET,STMN1,NUSAP1,SLC12A2,CHAF1B,MCM5,NQO1,IDH2,BTBD1,SRSF2,HJURP,CD34,HIP1R
BIOCARTA_G1_PATHWAY	2.9e-07	100000000	FALSE	27	827	ATM,CDKN2A,CCNA1,CDK6,CCNE1,GSK3B,TFDP1,E2F1,CDKN2B,CDKN1B
BLALOCK_ALZHEIMERS_DISEASE_DN	3e-07	10000000	FALSE	1133	46761	NIF3L1,PRKAR1A,DYNLRB1,ACAT1,PPA1,LAMTOR2,HSPA9,VSNL1,P4HA1,SLC25A12,STMN2,SRSF3,RIPOR2,TUFM,S1PR1,USP33,ACTR1B,CCNA1,UBE2E3,EDN3,SLC35A1,YWHAB,MAP2K1,COPS7A,PRKAR1B,ALDH5A1,MATR3,FIBP,REEP2,TFDP1,SUPT4H1,CACNB2,KPNA2,ARPC1A,MOCS2,UROS,PDE4B,LTN1,POLR2B,NETO2,TOX,CALM1,KCNAB2,DDX5,DYNC2LI1,SUMO2,NDUFB3,RECQL,ARHGEF3,PCDH7,EEF1E1,ARPC2,NEFM,SLC35B1,PSMA1,TOP1
LINDGREN_BLADDER_CANCER_CLUSTER_1_DN	3e-07	10000000	FALSE	356	12332	KIFC1,EFNA1,HSD3B7,SLC44A2,NUPR1,PHF19,CENPN,RBL1,RAD51,CCNE1,CREB3L2,KPNA2,CLN3,ERBB2,GRK5,DLGAP4,NECTIN2,ACSF2,HMGCS1,SBNO2,CXCL1,ORC1,AP1B1,CDC25B,PIK3C2B,TAGLN2,ADAM15,BUB1,SLFN11,SMURF1,PLK4,FLVCR2,H1-0,PDXDC1,ARRB2,COL15A1,PSMA1,BRCA1,RELL1,SH2D2A,ANXA6,CTPS1,ATAD2,CES2,NEDD9,PEPD,FERMT3,RASSF5,S100A4,BID,E2F1,ZDHHC18,TEX30,CDCA2,NFKB2,TCF25,UCK2,CAMK2G,CENPA,KIF2C,C2CD2L,AMOTL2,NFE2,MGP,MCM6,IL32,DBI,NCKIPSD,CTSA,RAD54L,CELSR3,C1orf216,MCM8,JPT1,CDCP2,KIF11,ABCF2,UBE2C,BLVRB,STMN1,CDC7,SLC12A2,SMARCA4,CHAF1B,PDE1A,PSMB4,GPX3,MCM5,KDELR2,KLF9,B4GALNT3,MPHOSPH9,SFMBT1,ADAM19,XBP1,MT1G,NES,IDH2,KIF14,APIP,CDKN2C,RCBTB1,HSPD1,TACC3,RRP1,TTC39A,TMEM97,HDGF,BCAT2,NSD2,SRGAP2,GEM,CCNB2,SLC17A5,ARHGAP30,CDCA4,PATL1,PMM1,PAPPA,PCSK6,ALAS1,DYRK2,SGO2,CISH,TRAIP,RAI14,EBF1,CCNB1,GINS2,MELK,IL17RB,TRIP13,SLC1A3,AURKA,PRRX1,PRRC1
MATSUDA_NATURAL_KILLER_DIFFERENTIATION	3e-07	10000000	FALSE	447	19177	TNNT1,LILRB4,KLRC1,ZNF14,NUCB2,KLRC4-KLRK1,PPP4C,RIPOR2,RUVBL1,RDH16,ENG,BUD31,ICA1,LYST,PRF1,TJP1,TCF7,ATMIN,KLRB1,C17orf49,PDCD1,RGS1,NCAPG,SH3D19,FKBP1A,GFM1,LY86,CORO1A,RECK,PFDN6,PRXL2B,SHMT2,TIRAP,SKA1,MMP13,ATP5MC1,CBARP,TM6SF1,WIPF1,RELL1,IL2RB,TBX21,NEDD9,NDUFB10,FEN1,CHST14,HOMER2,NISCH,PPARGC1A,MMAA,PROZ,STXBP4,DOCK7,TARS1,BICD1,DNAH8,SNHG16,CCR1,SMPD4,HSP90AA1,NAPSA,SOCS3,KLF6,GRAMD2B,ZBTB21,MCM2,CXADR,SPEG,RRP12,SYTL2,RHOC,H1-4,PTPRF,WDFY1,RANBP1,F2R,SLC35F5,DTYMK,NHP2,ENDOD1,TEX21P,PSMC4,ITGB1,RAD54L,PRXL2A,TKT,MYCN,EVI5
REACTOME_S_PHASE	3.15e-07	100000000	FALSE	151	3264	ORC2,POLE2,RPA2,CCNA1,PSMD5,PSMA6,CCNE1,AKT2,GSK3B,CDC16,TFDP1,ORC1,CDC25B,ORC6,PCNA,SKP1,RFC5,PSMA1,PSMD3,ORC4,WEE1,ORC3,FEN1,UBE2E1,ANAPC15,CDC27,E2F1,PSMC6,MCM2,LIN37,PSMB1,PSMD1,PSMC2,ANAPC10,RPA1,PSMA5,MCM6,PSMC4,AKT1,CDKN1B,MAX,GINS3,MCM8,E2F4,ANAPC7,UBE2C,PSMB11,RPS27A,PSMB4,MCM5,PSMB6,PSMC3,ORC5,FZR1,CDC23,PSMB10,E2F5,PSMD4,CCNH,STAG1,PSMB5,GINS2,UBA52,PSMD8,PSMD6,RB1,UBC,POLD2,RFC1,PSME3
REACTOME_FCGR3A_MEDIATED_IL10_SYNTHESIS	3.2e-07	100000000	FALSE	37	2640	PRKAR1A,ITPR3,PRKACA,PRKAR1B,IL10,PLCG1,FCGR3A,CALM1,ITPR2,ADCY7
BURTON_ADIPOGENESIS_PEAK_AT_24HR	3.3e-07	100000000	FALSE	42	554	KIFC1,H2AX,CDC20,DCTPP1,CDC25C,KPNA2,LCN2,ISYNA1,BUB1,AURKB,WFDC12,RANGAP1,RRM1,UBE2C,STMN1,NUSAP1
DELLA_RESPONSE_TO_TSA_AND_BUTYRATE	3.3e-07	100000000	FALSE	18	312	ICAM1,HSPA1A,NET1,CDC20,PRDX1,MAPRE1,POR,EPHB3,PRKCD
REACTOME_METABOLISM_OF_NITRIC_OXIDE_NOS3_ACTIVATION_AND_REGULATION	3.3e-07	100000000	FALSE	15	538	DDAH2
GINESTIER_BREAST_CANCER_20Q13_AMPLIFICATION_DN	3.4e-07	100000000	FALSE	158	4023	ITPR3,MYO9B,UQCC2,FBXL19,AKAP13,FUBP1,EWSR1,PABPN1,CLK3,TMEM147-AS1,ACE,SZT2,TNFRSF25,SBNO2,TOPBP1,SNAPC4,CASP4,TSPOAP1,PHACTR4,TRRAP,MLXIP,SUPT20H,TMC6,XPO6,KHDC4,DOCK7,HLX,CCNJ,PGS1,CAMK2G,SMC6,FURIN,DNM2,PUM1,ACSL5,NSUN4,HNRNPH3,TSPOAP1-AS1,LINC01004,SET,EXOC3,MBD4,TJAP1,DNHD1,MCM5,SLC15A4,DHX37,DENND11,DAZAP1,SRSF2,DGKZ,LENG8,CYBA,PTBP1,HSPBAP1,QTRT2,RBM26,LINC01355,FBXL18,KDM4A,TRA2A,DPH7,PHF11,MSL2,TEPSIN,GRAMD4,SF1,SMARCD1,QSOX2,MCM3
NAKAMURA_TUMOR_ZONE_PERIPHERAL_VS_CENTRAL_UP	3.45e-07	100000000	FALSE	259	8560	ETS1,TFPI2,UBE2D2,TIPIN,POLE2,VSNL1,KNSTRN,PHF19,IL7R,ITGB5,NET1,MTX1,PSMA6,DCTPP1,COL1A2,KPNA2,NCAPG,CXXC5,CFAP91,PGLYRP4,LSM10,SLC16A1-AS1,ITGB6,AXL,SHCBP1,PSMA1,CLN8,CTPS1,ANAPC15,PDF,MED27,CENPM,PIGW,UROD,IGFL1,PELP1,HSP90AA1,PUF60,ME1,CMTM3,LRP4,PTPRK,PHB,NIBAN1,INF2,NPHP1,PSMD1,PSMC2,DTYMK,NPLOC4,TUFT1,NFATC2,C9orf85,SRXN1,PUS1,CSN2,LIMS1,NAA25,PNP,CCDC85C,PALLD,NDUFAF8,CEP55,VCL,PSMB4,MCM5,IDE,MYEOV,ADAM19,FBXO44,HSPE1,PGM2L1
WP_HEMATOPOIETIC_STEM_CELL_GENE_REGULATION_BY_GABP_ALPHABETA_COMPLEX	3.45e-07	100000000	FALSE	19	873	ATM,DNMT1,TERF2,BCL2L1,DNMT3B
CROONQUIST_IL6_DEPRIVATION_DN	3.85e-07	100000000	FALSE	91	1562	KIFC1,POLE2,TPX2,CHAF1A,CDC20,KPNA2,NASP,MAD2L1,SBNO2,CDKN3,PCNA,BUB1,PLK4,AURKB,BRCA1,WEE1,MCM2,RRP12,DUT,CENPA,GMPS,KIF2C,CCNF,DTYMK,ABHD5,KIF11,UBE2C,STMN1,KIF14,KNTC1,TYMS,GPX4,CCNB2,AASS,SMC2,CCNB1,SPP1,TRIP13,HMMR,TRAIP
REACTOME_ENOS_ACTIVATION	4.05e-07	100000000	FALSE	11	374	DDAH2
ELVIDGE_HYPOXIA_DN	4.2e-07	100000000	FALSE	136	3276	ZWILCH,URB2,MAPKAPK2,GNA13,BAK1,CCND3,PIK3R3,CENPN,CDC20,NETO2,CALM1,NIP7,EEF1E1,NR2F6,ETF1,SLC35B1,CORO1A,CHKA,CTPS1,HHEX,BRMS1,GAS2L1,AREL1,RANGAP1,QRSL1,STIP1,GLUD1,DNAJA1,SLCO3A1,SLC52A2,CORO1B,HNRNPH1,KIAA0930,DHX29,PUS1,FUS,SUMO3,GCH1,ABCF2,KLC2,STX3,TOR3A,IDE,SOBP,CYB561,TMEM50B,TMEM259,AMD1,SORT1,SPDEF,PNO1,OGDH,AUNIP,SLC25A44
WP_TRANSSULFURATION_AND_ONE_CARBON_METABOLISM	4.3e-07	100000000	FALSE	30	861	GSS,DNMT1,MTHFD2L,AHCY,GCLM
REACTOME_DAG_AND_IP3_SIGNALING	4.4e-07	100000000	FALSE	38	3780	PRKAR1A,ITPR3,PRKACA,PRKAR1B,KPNA2,PLCG1,CALM1,ITPR2,ADCY7,PRKCD
BERENJENO_TRANSFORMED_BY_RHOA_DN	4.5e-07	10000000	FALSE	375	13860	MAP1LC3A,TAPBP,LAMTOR2,SLC44A2,NUCB2,TP53INP2,RSRP1,NACC2,JUND,NDRG3,COL1A2,FIBP,TOM1,RAB24,TLR6,KAZALD1,ATP6V0D1,ZFP90,SLC38A2,NAB2,CACNA1G,ARSA,ATP6V0A1,CXXC5,HMGCS1,WLS,ASCC1,ITPR2,RECK,GRN,RPL22,MXD4,IFITM3,PER1,CD47,ERGIC3
MULLIGHAN_MLL_SIGNATURE_1_UP	4.5e-07	10000000	FALSE	355	9881	KRI1,LILRB4,CBFB,LILRA1,APOBR,IL1RN,MED8,ADARB1,CCND3,LYST,ARHGEF40,COMMD4,ARPC1B,PRDX1,CEBPG,RAB29,CLN3,LILRA2,BATF,CALM1,FRAT2,ARPC2,ABHD17A,PECAM1,NINJ2,ARHGEF3,FCGR2B,TOPBP1,FAM53B,ITGB2,RECK,MFSD1,GRN,EIF4EBP2,COA3,UNC119,TDRD7,ENO1,MBNL1,MR1,ADCY7,SLC8B1,ATP6V0E1,PLD3,SIPA1,MALT1,FCGR2A,S100A4,BID,SRF,RAC2,NIPBL,LAMP1,PTAFR,GLG1,CCR1,EPHB3,ELMO3,CLEC3B,PRKCD,PLXNB2,ISG20L2,DNM2,ARHGAP1,RMND5B,SLC36A1,TRAF3IP3,PSD4,CD300C,CIAO2B,KIAA0930,CSTA,CTSA,TOR1AIP1,FES,CD2BP2,IGFLR1,TK2,HOXA7,KLC1,PTPN2,NUP50,DNPH1,ACTR2,TOR3A,ARHGAP11A,HIC2,BMP5,PLXNC1,MICAL1,ALDH3A2,CSPG4,RNF19B,SFMBT1,IFNGR2,COMMD8,REPS1,DACH1,DENND2D,PTPN9,NLRP3,SDF4
REACTOME_CHROMOSOME_MAINTENANCE	4.8e-07	100000000	FALSE	91	1679	TERF2,ACD,RPA2,CHTF8,H2AX,CCNA1,CENPN,RUVBL1,POLR2I,NPM1,CENPP,CTC1,POLR2B,KNL1,MIS18BP1,PCNA,RFC5,FEN1,CENPM,POT1,CENPA,RUVBL2,RPA1,NHP2,ITGB3BP,DSCC1,POLR2E,DAXX
BLANCO_MELO_BRONCHIAL_EPITHELIAL_CELLS_INFLUENZA_A_DEL_NS1_INFECTION_UP	5e-07	10000000	FALSE	574	15992	ICAM1,EFNA1,AZI2,MOB3C,GNA13,SMOX,MARCHF3,ZNF844,LINC02085,CCNA1,PIK3R3,SAMHD1,FAM53C,THEMIS2,PRR15,BCL2L13,CSRNP1,BST2,SEMA7A,PDE4B,ZNF267,NLRC5,ARHGAP25,KLF2,TNFAIP8L3,C11orf96,SLFN12,SBNO2,GNB4,NEFM,RBM11,PGLYRP4,TRIM14,ADPRM,TNFRSF9,RBCK1,TMEM106A,B2M,TGIF1,TESK2,MMP13,CEACAM1,IMPA1,IFITM3,HSPA6,APOBEC3A,MUC16,MLKL,PHACTR4,RELL1,CEBPB,NUAK2,TAGAP,NFKB1,TDRD7,ARID5A,SCO2,DEPP1,PLEKHA7,CCDC9,SLC8B1,PLEKHF1,SLC39A8,RASSF5,PDCD1LG2,CORO6,SUSD4,WARS1,ZNRF2,NEURL3,SLC6A12,NFKB2,EPHB3,RTP4,ODF3B,SOCS3,MYD88,GRAMD2B,TNFAIP8,IFIH1,IL36G,SOWAHB,BMF,TLR2,IRF7,FAS,BATF2,RASL11B,USF1,SPRY2,SOX21,DNAJA1,CLCA3P,SENCR,WNT4,RASGRP3,C2orf66,PI4K2B,PANX1,CXCL16,RNF114,SLCO4A1,RICTOR,SOCS1,ZCCHC2,CCL22,CHAC1,EXOC3L1,LGALS3BP,BCL3,KLHDC7B,TENT4B,GCH1,CBR3-AS1,FYB1,IFI44L,PNP,C1R,B3GNT7,HNRNPLL,SP6,JUN,PRICKLE4,SERPINB9,SNAI1,SNPH,ZNF442,APOBEC3G,STARD5,C3AR1,USP43,METRNL,IL1A,TPRN,RNF19B,KLF9,OASL,DLC1,IL7,FZD8,GRB10,ING1,XBP1,ZNF79,ABHD17B,TMEM62,CBX4,SLC45A4,PGM2L1,PNPT1,THSD1,IRF1-AS1,CDKN2C,PARP9,MX1,SIRPB2,HIP1R,WTAP,CXCL5,DEPDC7,NUB1,IRF1,CXCL10,MTMR11,TRIM25,DUSP1,PLAAT2,TEX14,UNC93B1,SLC12A7,FIBIN,IL23A,PRICKLE1,GEM,TRIM5,RNF223,PSMB10,STAT5A,PARP10,RNF122,BBC3,ANTXR2,PHF11,ZMYND15,FZD7,ACTL10,HELZ2,ALAS1,HS3ST1,BMP4,GATA6,DLX5,CCT6P1,ANGPTL2,SEPTIN4,TTC39B,TNFSF13B,IL12A,ADCY4,HSD11B2,IFI30,STOML1,PPM1K,IFIT2,DLX3,NFATC1,SLC8A2,SIRT1,SAMD9L,FSD1L,THAP3,ZBTB42,IFI35,SLC41A2,PARP14,STAT1,IL1R2,GALM,GATA3,EDARADD,IGFBP3,MORC3,OSR2,RCAN1,EPSTI1,OAS1,AVIL,C2CD4A,MUC15,PRKD2,TRIM36,CSF1,GPBP1,SYNPO2,ACHE,STX11,ENC1,C6orf62,EDN1,CXCL2,RAD9A,TICAM1,CMPK2,DUSP8,GBP2,PML,TGM2,DAPP1,TRIB2,THAP9-AS1,LYSMD2,KRT6B,APOBEC3F,RDH10,ELK4,DPP4,FAM222A,SOX9,RGS16,ILDR1,HSD17B7P2,KLF4,KLF10,WHAMM,IFI6,CAVIN2,SLC25A25,MIR155HG,FBXO6,IRAK2,ITIH4,C1QTNF1,KBTBD8,DHX58,CALCRL,MFSD14A,TYW1B,LIN52,HERC6,IL22RA1
CREIGHTON_ENDOCRINE_THERAPY_RESISTANCE_5	5e-07	10000000	FALSE	464	24616	POGLUT3,BCAM,CASP3,SPRED2,NUCB2,SLC44A2,RAP1GAP2,PALM3,ACSL1,MTMR12,NACC2,AP1G1,MIGA1,PIK3R3,EPB41L4B,ICA1,NET1,WSB2,CCNE1,ERBB2,OR7E14P,BCAS1,NINJ2-AS1,WDR37,SH3D19,WLS,CAB39L,CFL2,ZNF823,LDLRAP1,COBLL1,USP16,NXPH1,FLVCR2,ZC2HC1A,PPFIBP2,MBNL1,DRAIC,SQOR,BAMBI,MACO1,LRPAP1,TWSG1,RIOK3,PLEKHA7,GTF3C1
MARTENS_TRETINOIN_RESPONSE_DN	5e-07	10000000	FALSE	705	6989	TFAP4,MRPL4,TYSND1,RPL4,EIF3G,LINC00173,ATG4D,ACD,VPS9D1,ATXN2L,ZBTB14,ZNF785,C1orf52,C20orf204,BAX,H2AX,ZDHHC6,MTX1,MMACHC,PABPN1,MATR3,RSL1D1,TRNAU1AP,GPBAR1,MRPS16,FKBP2,MRPS7,TMED6,KAZALD1,WT1-AS,ZNF276,GGCT,SLC38A2,SUPT4H1,DCAF16,NIP7,FRAT2,ZNF655,DDX5,TMEM107,MAD2L1,SNHG12,TMEM216,IRF2BP2,RPL14,ZNF646,ORC6,EEF1B2,SPATA25,CLECL1,NECAB3,PCNA,CPXM1,ENTR1,TGIF1,PHF23,ATP5MC1,TSPOAP1,REST,PTP4A1,ROMO1,CEBPB,ABHD1,MRM1,WEE1,USP1,ELOVL1,FDX2,HOXA11,SCO2,RFWD3,NDUFB10,RPL30,DDIT3,HNRNPF,THTPA,HMBS,CHST14,CREB3L4,PIGW,CENPM,PRPF38B,PTPRCAP,GFI1,EIF5AL1,NLE1,RPL3,MFSD4B,TEX30,SMIM4,CCNJ,ODF3B,EIF3J,MIF4GD,AOC2,ZBTB48,PPCS,IRX3,WDR73,DUT,CD68,ZNF512B,MXD3,PCF11,B2M,RPL7A,HNRNPH3,PDCD4,HSPA8,METTL23,CNBP,NT5C,SNRPE,CBX2,HNRNPH1,MCM6,CXCL8,PDCD2,SLC35B2,WT1,TBCC,CMTR2,CTSC,PUS1,STOML2,NEURL2,WDR38,MIR1915HG,CALM2,TMEM126B,YBX1,SRR,ACAT2,PRDX5,HDAC10,FAM180B,CCND2,TMEM138,ZNF426,JUN,PCIF1,VIM,RPS10,IFT22,STMN1,RPS27A,RPL23,RHBDD3,LINC02210,DNAAF2,KIAA1143,HNRNPA0,MICAL1,NAA50,MRPL51,PLD6,HSPA5,ARL6IP4,CYB561D2,FOSL1,TMUB2,MC1R,RPL11,RPL23P8,XBP1,ZNF79,RPL7L1,C16orf86,TMEM179B,NDUFAF3,PRSS53,ABHD14A,ELL3,NOLC1,CHRNG,TROAP,RRP7BP,MRPS34,MRPL11,SPRYD4,GRK2,MUTYH,C19orf48,CCL5,SLA2,RPS24,MIR17HG,PURB,HSPD1,MEPCE,SLC1A5,RNASE13,RPL24,NUDT16L1,SRSF7,TIMM13,CLN5,LDHB,APRT,PSENEN,LRRC41,KLK10,CACYBP,TMEM186,TRNT1,TYMS,PA2G4,ANPEP,TMEM126A,NGLY1,SOX12,MRPL12,METTL1,FBXL18,HDGF,ACP4,RACK1,REX1BD,TEDC2,SLC29A2,ZBTB6,SLIRP,CCDC54,FABP5,RPL36,CYCS,TMEM258,GLS2,REXO4,SLFN13,ARFRP1,MORN1,RPLP0,NOP56,GPR62,RASSF1,NAA38,NUDT19,ZNF770,TRIM75P,MAML1,COX7C,RABEP1,MOCS3,RPS6KB2
JISON_SICKLE_CELL_DISEASE_DN	5.4e-07	100000000	FALSE	170	4723	ATM,ITPR3,RPL4,PIK3C2A,RAP1GAP2,KLRK1,ATXN2L,TMED10,NPM1,EIF4A1,DDX5,RPL14,EEF1B2,CEP68,RPL22,COBLL1,BTF3,ERCC3,RPLP1,OTUD4,RPL30,TMC6,CCSER2,EIF3F,GANAB,TUT4,ZNF710-AS1,ANP32B,SPECC1L,HSPA8,CECR7,TRAF3IP3,VPS52,RPL6,HNRNPH1,CELSR3,SNRNP200,SET,SLC4A7,NACA,B4GAT1,RPS27A,TRAF5,GPX3,SETD2,KLF9,LRCH4,SMC5,RNF126,RPL11,RPS6,MCF2L,SRSF2,CDX2,RPS24,RPL24,AP1G2,FAM168B,EIF3D,RNF44,FAM102A,PMM1,EEF2,DYRK2,TOP2B,RPL13,RPLP0,RPS20,PTMA,TCF3,CCR7,RFC4,BTG1,SATB1,RPL41,RPL7,ITPKB,PABPC4,MMP3,RPL13A
BENPORATH_ES_1	5.5e-07	10000000	FALSE	348	12436	ITPR3,JARID2,TNNT1,CASP3,RAP1GAP2,POLE2,VSNL1,FUBP1,CHAF1A,EPB41L4B,AP1M2,CDC20,RUVBL1,THEMIS2,KPNA2,CYP2S1,NPM1,ERBB2,ZNF267,FRAT2,NASP,ORC1,MIS18BP1,TENT5B,PTPRZ1,AURKB,PFAS,SCNN1A,MFGE8,BUB1,PAK1IP1,HOMER1,ILF3,PARP1,ACTA1,GLDC,PPM1B,DEK,MRS2,FEN1,PPP2R2B,KAT7,DNMT3B,ESRP1,TRIM22,LEFTY1,INTS13,MCM2,GNL3,CXADR,NODAL
NAKAMURA_TUMOR_ZONE_PERIPHERAL_VS_CENTRAL_DN	5.5e-07	10000000	FALSE	584	23311	PRKAR1A,TAPBP,KRTCAP2,AZI2,MMP24OS,P4HA1,ADARB1,PIK3R3,FAM118A,BACH1,CPT1B,PODNL1,CAST,LINC00667,GRHL1,RSL1D1,CREB3L2,ZMIZ1,RAB24,ZNF395,KDM3A,NAB2,PHKB,PDE4B,COMMD6,GYS1,EIF4A1,KMT5B,ZNF292,WDR37,LCN2,C11orf96,OBSL1,FKBP1A,IL33,PCDH7,ORAI3,MFSD1,CLK4,RGL2,TMC4,SHMT2,UGCG,RPL22,LINC01134,CEBPD,CACNA2D1,NFATC2IP,HSPA6,PTP4A1,KDM4B,OSBPL9,C4orf3,CEBPB,KLHL28,BTBD3,BAMBI,RBPJ,PIGV,CREG1,STX4,SEC16A,CGA,KLF11,ABCC3,NISCH,YPEL5,FNDC3B,RAB40B,GPCPD1,RAC2,LXN,SNHG16,SLC35E1,RORA,SOCS3,RASSF8-AS1,TRIP11,IRX3,CXADR,PLXNB2,GABPB1-AS1,ZNF512B,SLC22A23,SRGN,PDCD4,NCK1
KUMAMOTO_RESPONSE_TO_NUTLIN_3A_DN	5.95e-07	100000000	FALSE	10	130	KIFC1,CDC20,KNL1,CDKN3
REACTOME_M_PHASE	6e-07	10000000	FALSE	333	8506	CSNK2B,CNEP1R1,ZWILCH,HAUS8,PRKACA,CC2D1B,MAD1L1,H2AX,CKAP5,CENPN,VPS4A,TUBAL3,BANF1,CDC20,PSMD5,PSMA6,NEK9,NUP85,LPIN3,CEP250,CENPP,RCC1,CDC16,NCAPG,KNL1,MAD2L1,DYNC1I1,IST1,BUB1,PLK4,SKA1,AURKB,NUP133,MAPRE1,PSMA1,PSMD3,DYNC1H1,UBE2E1,CDC27,CENPM,NEK7,NIPBL,NUP155,CEP164,HSP90AA1,RANGAP1,PSMC6,CTDNEP1
TIEN_INTESTINE_PROBIOTICS_24HR_UP	6e-07	10000000	FALSE	531	14067	NDUFB3,DNMT1,CBFB,FDPS,SAR1A,TIPIN,POLE2,SRSF3,DNAJC9,MRPS18B,CENPN,ATP5MF,NEMP1,IDI1,CAST,ACYP1,PSMA6,DCTPP1,NIP7,NUP85,RBM12,TPCN1,CALM1,NASP,MAD2L1,RECQL,ETF1,HMGCS1,LINC01399,CDKN3,TRAPPC2L,TOPBP1,TRIM14,MAPK1IP1L,TAGLN2,MFSD1,PCNA,BUB1,EED,NFATC2IP,SHCBP1,ERG28,COA3,GLRX5,AREL1,GLDC,ERCC3,TM7SF3,MED24,MRS2,CREG1,LRPAP1,EID1,DDC,FEN1,PEPD,ATP6V0E1,DNMT3B,MRPL9,UROD,TCAF1,CKLF,NDUFA8,WDR82,MGRN1,VAMP3,TMEM50A,SLC25A4,ATP1B1,DDX52,CUL2,CYB5R3,PSMC6,MCM2,PGS1,CXADR,DUT,CENPA,SLC36A1,SNHG14,UBAC1,PHB,HNRNPH3,DNAJA1,BRD8,EXOSC7,PSMD1,C12orf43,RPA1,ENDOD1,MPZL1,SNRPE,NUP188,MCM6,TMEM177,CDC42,IL32,DERA,DBI,DHX29,RRM1,TRMT61B,ABAT,GINS3,FUS,SNRPD3,FASTKD1,APOC3,GCH1,TOMM6,KIF11,TSN,SIVA1,NUSAP1,NDUFA9,HARS1,ACAT2,HNRNPA0,PON2,DOCK9,PTS,MCM5,DEF8,APOD,TAGLN,NUP93,NDUFA5,TEAD4,RARS1,ARF3
LE_NEURONAL_DIFFERENTIATION_UP	6.4e-07	100000000	FALSE	16	998	MAP1LC3A,SYT11,CHRNB1,KCNK2
KEGG_INSULIN_SIGNALING_PATHWAY	6.5e-07	100000000	FALSE	126	4628	PRKAR1A,CBLC,PRKACA,PIK3R3,MKNK1,MAP2K1,PRKAR1B,EIF4E2,SORBS1,AKT2,GSK3B,HK1,PHKB,PKLR,GYS1,CALM1,RHEB,PRKAB1,PHKG2,PPARGC1A,EIF4EBP1,SOCS3,NRAS,PPP1CB,PTPRF,SOCS4,RPS6KB2,AKT1,INPP5K,PIK3CG,BAD,SOCS1,CALM2,FOXO1,SHC4,PIK3CD,PCK2,SH2B2,ACACA,RPS6,PIK3CA,MKNK2
PUJANA_BREAST_CANCER_LIT_INT_NETWORK	6.55e-07	100000000	FALSE	92	3126	ATM,TERF2,RPA2,H2AX,BACH1,RAD51,CCNE1,CDC25C,BAP1,KPNA2,NPM1,MDM2,BCCIP,BRAP,CTBP1,CREBBP,E2F1,RAD50,EMSY,RPA1,AKT1,PRKDC,SMAD3,E2F4,MLH1,FHL2,ZNF350,SMARCA4
GOLDRATH_ANTIGEN_RESPONSE	7e-07	10000000	FALSE	320	7944	KRTCAP2,BATF3,LILRB4,CASP3,KLRC4-KLRK1,H2AX,CHAF1A,CDC20,CMC2,PRF1,RAD51,CDC25C,CCDC50,KLRB1,KPNA2,PDCD1,MS4A1,MIS18BP1,MAD2L1,TNFRSF9,CDKN3,TOPBP1,PCNA,BUB1,PLK4,RFC5,AURKB,H1-0,IFITM3,CTNNA1,BRCA1,C6orf89,C4orf3,RELL1,WEE1,UNC119,ERRFI1,FEN1,HMBS,FIGNL1,SERPINB6,S100A4,TMEM126A,CCR2,CTLA4,CD48,RORA,NAPSA,CD68,LXN,MXD3,EEA1,CENPA,GAPDH,KIF2C,LMNB1,F2R,CCNF,SLC66A3,PLCG2,MYL4,DBI,CA1,ITGB1,RRM1,SLC31A1,YBX3,IFNG,UGT1A10,KIF11,SNU13,LMNA,SIVA1,S100A10,SLC4A7,HEMGN,SERPINB9,FHL2,STMN1,CMA1
REACTOME_TRANSCRIPTIONAL_REGULATION_BY_RUNX1	7.2e-07	100000000	FALSE	180	6070	CSNK2B,ITCH,MIR27A,SETD1A,CBFB,AGO2,CCND3,H2AX,CDK6,TJP1,PSMD5,PSMA6,PTPN11,PHC2,PSMA1,PSMD3,ARID1A,TAL1,CREBBP,ACTL6B,CTLA4,SOCS3,SMARCD2,PSMC6,MOV10,NR4A3,LDB1,SOCS4,PSMB1,PSMD1,PSMC2,NFE2,PSMA5,CBX2,NFATC2,PSMC4,CTSV,IFNG,PBRM1,MYB,PSMC3,CCND2,PSMB11,TNRC6B,RPS27A,SMARCA4,PSMB4,RSPO3,CSNK2A2,PSMB6,WDR5,IL2,CBX4,KMT2E,SETD1B,KAT2B,YAP1,PSMB10,CR1,PSMD4,RBBP5,ZFPM1,CCNH,H2AC20,ARID1B,H3-3A,PSMB5,UBA52,RYBP,TP73,PRKCB,THBS1,PSMD8,PSMD6,SCMH1,SMARCC1,UBC,TCF3,GATA3,SRC,PSME3,SMARCD1,PHC3,PCGF5,PHC1,PSMA2,RNF2,MYL9,PSMA4,PML
CHIARADONNA_NEOPLASTIC_TRANSFORMATION_KRAS_UP	7.3e-07	100000000	FALSE	120	3960	DNMT1,UBE2D2,AHCY,SPRED2,H2AX,BACH1,RBL1,RAD51,SEMA7A,PCDH7,TOP1,TOPBP1,CASP4,PCNA,BZW2,PLK4,RFC5,PDPN,UHRF1,ERGIC3,THBS2,MYEF2,BNC1,FIGNL1,RANGAP1,CENPA,RRM1,GTF2A2,CTSV,UGT1A10,IL1RL1,SNU13,SET,CDC7,SLC12A2,KCNN4,PLPP3,ADAM19,PHLDA1,CCL2,SPTSSA,HAUS3,GREM2,GJA1,RASA1,EFNB2,ANGPTL2,SMC2,SPP1,DLK1,PRKCB,EVL,AURKA,CRISP3,CENPV,NFE2L2,ANKH,NGEF,RGS16,E2F8
PID_DELTA_NP63_PATHWAY	7.35e-07	100000000	FALSE	45	2565	ATM,ITCH,CDKN2A,NRG1,GSK3B,MDM2,CEBPD,AXL,KRT14,STXBP4,ADRM1,FBXW7
REACTOME_INNATE_IMMUNE_SYSTEM	7.5e-07	10000000	FALSE	938	25795	ITCH,ITPR3,MYO9B,UBE2D2,LAMTOR2,SLC44A2,MAPKAPK2,FCGR3B,PRKACA,KLRK1,MAP2K1,PSMD5,PSMA6,BCL2L1,MAP3K8,TNFRSF1B,ATP6V0A4,CCT8,PTPN11,ACTR1B,TOM1,CASP8,RAB24,ATP6V0D1,BST2,CPNE1,ARPC1A,PLCG1,DEFB124,FCGR3A,CALM1,NLRC5,KCNAB2,HMOX2,ARSA,EPPIN-WFDC6,DEFB115,ATP6V0A1,PTK2,LCN2,MANBA,PECAM1,PAFAH1B2,ITPR2,CXCL1,ARPC2,TRAF6,TLR1,F2,LY86,IST1,DEFB127,BPIFA2,CASP2,KLRC2,ITGB2,DEFB129,GRN,CASP10,FUCA2,ORMDL3,CASP4,CAPZA1,FOLR3,TIRAP,C8B,LY96,CEACAM1,SKP1,WIPF1,CD33,HBB,MUC16,CD47,MBL2,PSMD3,PSMA1,NFKB1,SNAP25,SLC27A2,ALOX5,DEFB123,DYNC1H1,FCGR2A,NBEAL2,MYO1C,WIPF3,CTSZ,LRRFIP1,ITGAL,PGLYRP4,TMC6,ARPC3,TMBIM1,ATP6V0E1,PLD3,LAT,MALT1,YPEL5,CREBBP,FBXW11,SERPINB6,NLRC3,RAC2,LTF,PTAFR,MUC13,LAMP1,MAPK11,DEFB112,DOCK2,NRAS,NFKB2,HSP90AA1,CTSG,CEACAM6,ATP6V1H,GLB1,ERP44,CAB39,EEA1,SIGIRR,TMEM63A,ENPP4,CREG1,NCKIPSD,CYB5R3,PSMC6,PRKCD,IFNA10,PSAP,C1R,CD68,TLR2,SIGLEC5,PPP3CB,IRF7,DNM2,B2M,HSPA8,GAB2,DERA,PGLYRP3,PSMB1,PTPN6,PSMD1,PSMA5,PSMC2,HP,ATP6V1E1,SEMG1,NCK1,PGM1,ACTB,CDC42,PLCG2,RAB3A,XRCC5,DEFB116,DEFB131A,CD300LB,NFATC2,ATP6V0B,PSMC4,PANX1,PRKDC,GMFG,IFIH1,CTSA,NFKBIB,CTSC,RAB3D,POLR2E,AP2A2,SOCS1,CTSV,S100A7,CARD9,CCL22,NLRX1,GSTP1,PSMB10,GSN,ABI2,CD58,C5AR1,COPB1,SFTPA2,POLR3H,ATP8A1,PTPRJ,PNP,PSMB11,VAT1,TLR4,CAND1,ACTR2,JUN,ELMO1,MMP9,NFATC3,ATP6V1A,IQGAP1,VCL,CPN1,RPS27A,C3AR1,PSMB4,PRG3,DEFB118,PSMB6,PSMC3,PPP3CA,CHGA,PLAU,CR1,CPPED1,NF2,DUSP3,PSTPIP1,STBD1,TNFAIP3,COLEC10,CFL1,TMEM179B,FCAR,PIK3CA,PELI3,CLEC12A,SERPINB1
BILD_MYC_ONCOGENIC_SIGNATURE	7.7e-07	100000000	FALSE	193	5701	DDAH2,ACSS2,HSPA1A,UTP4,LINC00173,CHRNB1,NCR3LG1,MKNK1,SFXN4
FISCHER_G1_S_CELL_CYCLE	7.7e-07	100000000	FALSE	173	7265	NPAT,KLRK1,TIPIN,POLE2,RPA2,ZBTB14,CCND3,CHAF1A,JUND,RAD51,ACYP1,CCNE1,TLR6,RFXAP,SLC38A2,NASP,TOPBP1,CASP2,PCNA,MBNL2,BRCA1,USP1,CTPS1,ATAD2,FEN1,NEDD9,E2F1,ZMYND19,MCM2,NR4A3,DNAJC6,USP53,AHI1,OSGIN2,DSCC1,MCM6,ZRANB2,MYB,CDC7,CHAF1B
REACTOME_RECEPTOR_MEDIATED_MITOPHAGY	7.95e-07	100000000	FALSE	10	326	MAP1LC3A,CSNK2B
WP_DNA_DAMAGE_RESPONSE_ONLY_ATM_DEPENDENT	7.95e-07	100000000	FALSE	105	4019	ATM,CDKN2A,PIK3C2A,BAK1,CCND3,BAX,PIK3R3,TCF7,AKT2,GSK3B,ERBB2,MDM2,PIK3C2B,MLKL,NFKB1,WNT4,RAC2,NFKB2,NRAS,CDC42,AKT1,CDKN1B,SMAD3,PIK3CG,BAD,PMAIP1,WNT10B,CCND2,JUN,PIK3CD,PCK2,PLAU,FOSL1,PIK3CA,WNT5B,WNT7A,BBC3,MAP3K4,PIK3R1,TP73
RAO_BOUND_BY_SALL4_ISOFORM_B	8e-07	10000000	FALSE	484	18391	KIFC1,PPP1R10,CGGBP1,SPRED2,UTP4,PALM3,GNRH1,CLEC2D,UBE2E3,CENPN,HMGXB4,IGF2BP1,EFCAB2,WSB2,MLH3,KLHL31,OBSL1,VANGL1,NPM1,UPF3A,GCLM,HABP4,ENTPD1,KNL1,NPY1R,ETF1,CREB3L2,GPBP1L1,ARHGEF3,DIS3L,CACNA2D1,IST1,IFT57,PCLO,TMEM230,DIPK2A,UGCG,TGIF1,SHCBP1,OSBPL9,CD47,FIGNL1,ZNF428,IRGM,ST8SIA1,SLC27A2,RBPJ,MSC
BROWNE_HCMV_INFECTION_1HR_DN	8.05e-07	100000000	FALSE	189	6613	ETS1,TERF2,CGGBP1,AGO2,ZFYVE9,MAD1L1,MPDU1,S1PR1,ICA1,CCNE1,AKAP10,PCSK7,WT1-AS,PRPH2,CACNB2,TFR2,MANBA,CLDN8,PPFIBP2,PIP,HOMER1,CLDN7,GGA3,CTPS1,SEC16A,MGMT,SPOP,MAN2B2,MGRN1,E2F1,FABP2,SSH1,LIN37,KATNB1,GDF5,OCA2,CACNA1E,CDKN1B,RUNX1T1,WT1,E2F4,GABPB1,MYB,JMJD6,DCC
DOUGLAS_BMI1_TARGETS_UP	8.5e-07	10000000	FALSE	526	19694	POGLUT3,SLC41A1,TYSND1,DNMT1,DNER,GLB1L2,DAP3,SPRED2,AGO2,ZFYVE9,ADARB1,IL27RA,ASH1L,XPR1,ITGB5,THEMIS2,ACYP1,PKIA,EIF4E2,CCT8,ANAPC15,MAPK1IP1L,RIT1,CACNA1G,DLGAP4,NCOR2
MONNIER_POSTRADIATION_TUMOR_ESCAPE_DN	8.5e-07	10000000	FALSE	342	11169	NDUFB3,ACAT1,TAPBP,ACSS2,SERTAD1,CCDC162P,ITGB5,RBL1,IDI1,TJP1,CAST,ZBTB10,IPP,HIKESHI,CASP8,UROS,COMMD6,MUS81,RFXANK,PDE6D,AK4,RAPGEF3,GRN,TMEM230,BUB1,MFGE8,ZC2HC1A,H1-0,ISG20,RHOBTB1,HPCAL1,PRELID2,KRT18,CNIH2,ERRFI1,RBPJ,ADCY7,PLEKHF1,KLF3,CKLF,GADD45G,EGR1,CCDC90B,DNPEP,KLF6,TRAPPC6A,ARTN,SHOX2,MXD3,PPP3CB,ID1,DMAC2L,RCOR3,XBP1,STIM2,SLC66A3,OLFML3,SSBP3,WFDC2,VWA5A,PDE5A,FBXL3,RNF217,MIIP,LEPROT,CRYZL1,SGK2,NOL3,ARHGAP12,DIPK1A,JUN,MZT1,CLN5,MINDY2,GSN,SEPTIN4,ENDOU,GMPPA,KLF9,RNF19A,SIL1,HLTF,PIM3,STEAP2,PSTPIP1,NDUFAF3,HOXA5,APIP,MIR4435-2HG,NR1D2,HJURP,WIPI1,MUTYH,LGALSL,KAT8,UBALD2,TMEM238,HSCB,COG4,ZFAND2B,UNC93B1,ABHD14A
WP_FERROPTOSIS	8.65e-07	100000000	FALSE	33	920	MAP1LC3A,GSS,ACSL1,ALOX15,GCLM
WP_MYOMETRIAL_RELAXATION_AND_CONTRACTION_PATHWAYS	8.75e-07	100000000	FALSE	147	9939	PRKAR1A,ITPR3,GNG11,MYLK2,PRKACA,YWHAB,PRKAR1B,PKIA,RGS1,PLCG1,PDE4B,GRK5,CALM1,OXTR,GNB4,ITPR2,ARRB2,ACTA1,NFKB1,RGS20,ADCY7
GREGORY_SYNTHETIC_LETHAL_WITH_IMATINIB	8.85e-07	100000000	FALSE	126	5197	S1PR2,ITCH,SYT11,ACSL1,CLEC2D,IL27RA,TJP1,SORBS1,CALM1,DDAH1,TNFRSF9,SKP1
MCCABE_BOUND_BY_HOXC6	9e-07	10000000	FALSE	388	15799	ATM,PIGU,NPAT,MYO9B,MTHFD2L,TTLL6,STX1B,SOX15,ALDH18A1,CHTF8,ZNF785,C20orf96,AP1M2,TCTN3,UBL7,AKAP10,CCDC42,ZFP90,ARFIP1,CREB3L4,SH3D19,SBNO2,RBM11,CD69,MEGF10,DEFB129,ZNF576,CRTC2,SLC44A1,LINC00301,SPX,TIGD4,BTBD3,KCTD10,DHODH,ERRFI1,EID1,OSBP,FER1L4,PEMT,WDR86,SUSD4,GADD45G,DOCK7,PTAFR,GLG1,NFKB2,VPS35,MKKS,OR5L1,SYCE1,TNFAIP8,COL23A1,SOCS4,RARG,PAWR,SLC26A9,SLC36A1,SRGN,LYZL6,CHST6,DDX39A,RASGRP3,CD6,FOXB1,ZNF541,PLCB3,SPEF1,ARHGAP33,KRTAP15-1,VWA5A,STC1,CD2BP2,ZNF239,GPR65,JMJD6,ZNF664,APBB1,DIPK1A,UGT1A8,ARID3B,PDGFRA,SLC39A1,BLOC1S1,ARMH3,VPS11,BMS1P21,SYNE3,SERPINC1,CRISP2,NDUFS3,CYRIA,ALDH3A2,RBM12B,FGL1
DARWICHE_SKIN_TUMOR_PROMOTER_UP	9.35e-07	100000000	FALSE	132	3642	MAP1LC3A,ICAM1,BATF3,YWHAB,HBS1L,SDR9C7,RBM12,ATP6V0D1,GSK3B,SNHG9,ENG,EEF1B2,CHKA,IFITM3,AXL,ENO1,FABP4,KLK9,CD248,PTPRCAP,GNAO1,ID1,TNP2,LTBP4,CACNA1E,NHP2,TMEM65,EXT2,WFDC2,CTSV,NCAN,CXCL16,SUN1,NRSN1,UBE2C,PAQR7,GBA,IDE,APOD,PRG3,ACTA2,CX3CL1,RPS6KA4,C10orf99,TRAF2,FTL,COX5B,SNHG3,HAMP,TCP1,CLVS1,DYNLT2B,OVOL2,SPP1,TP73,HOMER3,GKN3P,LYZ,RPS3A,ARAP1
SENESE_HDAC1_TARGETS_UP	9.5e-07	10000000	FALSE	419	15999	ETS1,CBFB,PIK3C2A,SPRED2,GNA13,AGO2,TMEM154,PTBP3,SEC61A1,LINC02085,IL7R,BACH1,CDK6,BCL2L1,PTPN11,GSK3B,NFS1,ATP6V0A4,AKIRIN2,KISS1,MYH16,DDAH1,CYB5R2,TOP1,CYP1A1,USP16,BUB1,CEBPD,PLK4,COBLL1,PAX8-AS1,LY96,CTNNA1,PRPF6,MLKL,BMP2,ZFR,LTB,ERRFI1,CEP170,MBNL1,OTUD4,CDC27,WAKMAR2,MYO6,DLGAP1-AS2,SLC39A8,KLF3,C6orf58,FBXW11,MYCT1,FLJ40194,RPAP3,GPCPD1,RAC2,CREM,UEVLD,SNHG16,RASSF8,NFKB2,DGKI,STIP1,RRN3,DESI1,CXADR,ITPRIP,GRPEL2,FAS,SRGN,ZMAT3,ZNF655,CPEB4,CDKL1,GART,TMEM64,CPNE5,CXCL8,MAX,SLCO4A1,FUS,TOR1AIP1,IL6ST,RESF1,ST6GALNAC4,GCH1,GPR65,PNP,CCND2,SLAMF7,ACTR2,STX3,TNFAIP3,SF3B1,MMP9,CNOT1,IQGAP1,EXTL3,IL1A,TNFRSF11B,PLAU,FOSL1,DUSP3,VEGFA,CSGALNACT2,TMEM259,PIP5K1A,TPR,CCL2,CEP20,PLEC,LPXN,ZNF317,KIAA1217,B4GALT6,NLRP3,FAM126A,CXCL5,AKR1C1,KLHL21,PTBP1,LINC00520,SLC7A1,GEM,NETO1,WDR6,EPG5,SLC39A6,TMEM158,KDM1B,MAP4K5,ANTXR2,CTDSPL2,DOCK4,MFAP3,CD55,PNO1,OGDH,GTF2I,POMGNT1,DCLK1
REACTOME_BIOLOGICAL_OXIDATIONS	9.65e-07	100000000	FALSE	196	5130	GSS,SULT1A2,SULT1A1,GGT7,AHCY,GLYATL3,CYP3A5,SMOX,AKR1A1,CYP1A2,SLC35D1,CYP3A7,CYP2S1,GCLM,GGCT,GSTA2,CYP1A1,MTARC1,CYP46A1,CYP2A7,CYP26A1,CYP4F12,FDX2,CYP3A4,CES2,CYP8B1,POMC,CYP4F11,POR,GSTA3,MTR,AOC2,CYB5R3,DPEP3,CES3,CYP26B1,GSTA5,FDXR,SLC35B2,ACSM2A,CHAC1,ALDH2,GSTP1,CYP7A1,CYP2E1
BIOCARTA_P53HYPOXIA_PATHWAY	9.8e-07	100000000	FALSE	19	508	ATM,HSPA1A,BAX,HIF1A,MDM2,HSP90AA1,RPA1,AKT1,NFKBIB,FHL2
WP_SIGNALING_PATHWAYS_IN_GLIOBLASTOMA	9.9e-07	100000000	FALSE	78	3863	ATM,CDKN2A,PIK3C2A,CDK6,MAP2K1,CCNE1,AKT2,PLCG1,ERBB2,MDM2,PIK3C2B,BRCA1,ERRFI1,E2F1,CDKN2B,NRAS,PRKCD,SPRY2,PLCG2,AKT1,CDKN1B,PIK3CG,FOXO1,CCND2,PDGFRA,PIK3CD,MDM4,PIK3CA,CDKN2C,PIK3R1
WP_VEGFAVEGFR2_SIGNALING_PATHWAY	1e-06	10000000	FALSE	409	17069	ICAM1,ETS1,ITCH,FXR2,MAPKAPK2,DNAJB4,FAF1,S1PR1,EWSR1,ITGB5,MKNK1,MAP2K1,PTPN11,BCL2L1,GSK3B,CSK,PLCG1,IER5,MDM2,TNFRSF25,PTK2,ENG,TRPC3,RBM39,ATP6V0D1,CACNA2D1,PTPRZ1,NEXN,ARRB2,CTNNA1,COPG1,BMP2,HDAC7,SRF,ELOC,NFKB1,MYO1C,HGS,TAL1,ARHGEF15,FGD5,MYO6,SRP54,CREBBP,FBXW11,FHOD1,STIP1,MAPKAPK5,EIF3F,HLX,RAB5A,EGR1,MOV10,CCRL2,HSP90AA1,PTPN9,SH2D2A,ADAM9,PRKCD,GLUD1,NR4A3,EEA1,FAS,BCAR1,GAPDH,DNAJA1,PTPN6,ATP6V1E1,MICAL2,NCK1,NAPA,CHAC1,CXCL8,CDC42,NFATC2,AKT1,PLCB3,ITGB1,DHX29,INPP5K,ARF4,RICTOR,MIR1915HG,SPIRE1,ERN1,FOXO1,MMP14,PTPRJ,PNP,HDAC5,KL,ABCF2,SET,JUN,FHL2,VCL,IQGAP1,SARS1,TEAD4,PPP3CA,PLAU,AP2S1,TKT,GRB10,RPS6,ACACA,RHOC,IDH2,CFL1,VEGFA,PIK3CA,HERPUD1,CCL2,YWHAE,RPLP2,MAPK12,TMEM170A,BSG,EIF3D,SLC7A1
GAL_LEUKEMIC_STEM_CELL_DN	1.035e-06	100000000	TRUE	221	6470	KIFC1,LILRB4,LILRB1,IL1RN,LILRA2,CD226,SAMHD1,CX3CR1,CDC20,RAD51,CDC25C,NCAPG,CACNA1G,LETM1,CXCL1,CDKN3,ORC1,SCNN1A,DES,BUB1,CEBPD,SHCBP1,REST,IL2RB,FEN1,USP46,FER1L4,ARHGEF15,CENPM,FCGR2A,E2F1,CCR1,CTSG
FORTSCHEGGER_PHF8_TARGETS_DN	1.05e-06	10000000	FALSE	712	25021	LYPLA2P1,TNNT1,THBS3,ACSS2,CGGBP1,MOB3C,PHLPP2,PTBP3,BAK1,CATSPER1,CCND3,ZBTB4,TNNC1,XPR1,PROCR,CAST,LINC00667,BCL2L1,ARPC1A,IER3IP1,PAFAH1B2,EPB41L1,HK1,ATP6V0A4,C20orf141,B3GNT3,SUPT4H1,CDH16,CALM1,PCMTD2,POGLUT2,TMEM190,USB1,HMGCS1,PLEKHG4,ZHX3,GNB4,CYB5R2,RPL22,TENT5B,CEACAM1,MAPK1IP1L,CCDC9B,GDPD5,UBTD1,AP4E1,SKP1,ZC2HC1A,CHKA,ABCB10,IMPA1,H1-0,ISG20,AXL,HSPA6,MAPRE1,LRP12,CD47,PPM1N,SQOR,PBX1,ULK2,TMBIM1,EID1,MBNL1,PPP2R2B,CHST14,FIGNL1,CCSER2,UROD,ARID3B,GGACT,S100A4,MGRN1,DENND1A,RAC2,PLEKHA7,UQCC1,AGPAT4,FN3KRP,ILK,VPS35,RAB42,CSTF2T,NRBP2,KLF6,PPP1CB,MGLL,NUP155,EML1,ZNF655,PIP4P2,CXADR,SPEG,EFR3B,COL5A3,FGF18,KAT14,ARHGAP1,TNFRSF21,TRAF1,BCAR1,TUFT1,CPEB4,HEXIM1,INF2,TMEM64,FSD1,NFE2,ACTR1A,UBR1,GPSM1,ALPP,CIAO2B,TMEM177,ZNHIT3,IL11,EHD1,PI4K2B,IFIH1,SLC31A1,ITPK1,OCEL1,NEDD4,SYNPO,ARF4,BAD,SENP7,OPA3,PTS,MTA3,MIR1915HG,TMPRSS5,ABI2,TAOK3,CHCHD7,CCDC85C,TCP11L1,DCTN4,TLR4,PHOSPHO2,MAP3K12,MYEOV,JUN,TMEM251,MZT1,WTAP,SLC39A13,RILP,TATDN3,DEF8,POLR3H,KCNN4,OASL,RASL10A,TMEM50B,HIVEP2,MRPS27,PRSS21,FKBP11,NF2,PAK6,PHLDA1,CSTF3,SLC22A18,BTBD1,NDRG4,DYSF,GFM2,PTGES,CCNDBP1,DOK7,PLA2G3,ANKRD2,SPTSSA,SEH1L,PLEC,IGFN1,ITGA3,DPYSL5,KAT2B,SFXN3,WIPI1,CCL5,CTNNAL1,NME7,TGFBR3,HMGN2P4,LGALSL,RETREG1,CELF4,PLEK2,MTMR11,IGFBP6,CLN5,FAM168B,SC5D,ACAT2,FBXL3,NAP1L5,PCNX2,TMEM183A,AQP1,CORO2A,COQ10A,LPCAT1,HACD3,TMEM60,PHTF1,PAQR6,GTPBP3,MOB4,TMEM158,PIGF,IGFBP7,UBL3,RPRD1A,RRAD,MFAP3,DNAAF5,BAIAP2L2,TBC1D13,BTRC,NSMCE4A,FAM25A,GATAD1,KIF3A,PSCA,PRRT3,HEG1,USF3,LMCD1,DNAJC18,IFIT2,RIPK4,DHRS11,ELOVL7,RASSF7,SLC35F3,LAMB3,CELF1,RNF169,DCTD,LINC00205,SUSD2
GARY_CD5_TARGETS_DN	1.05e-06	10000000	FALSE	404	9925	ERAP1,ETS1,TTI1,POLE2,TIPIN,SRSF3,FUBP1,DNAJC9,DNAJB4,DCTPP1,EIF4E2,KPNA2,RAB29,GTPBP4,ZNF407,MS4A1,SNHG4,NASP,PRELID1,ETF1,GLMN,GFM1,INTS2,CBWD1,CFL2,TLR1,FCGR2B,AK4,LSM10,USP16,BCCIP,SLC44A1,PAK1IP1,TM2D2,ILF3,NUP133,UHRF1,GNL2,MRPS23,FIGNL1,FEN1,ATP6V0E1,CDC27,SLC25A19,DANCR,PIGW,CREM,PRPF38B,CDK5RAP1,HSPA5,FPGT,CUL4A,EIF3J,QRSL1,DDX20,PUM3,STIP1,CSTF2T,GANAB,TNFAIP8,PSMC6,GTF2H1,RBM4,RDH13,SNHG14,PHB,PSMD1,PSMC2,DTYMK,DNTTIP2,FASTKD2,CUL2,ZNF451,SELENOK,ZBTB24,DHX29,DDX18,MAX,RBM25,RUNX1T1,CCAR1,SNRPD3,SERF2,KLC1,PGRMC2,NCBP1,ANAPC7,FOXO1,WDR36,TSN,PBRM1,USP6NL,PNP,CHCHD7,RBM22,PALLD,MRPL15,ABCF2,CDK12,DNAJA1,ELP1,PSMC3,GDAP1,IDE,PPIL1,RARS1,PDP2,PLAA,NXF1,PPIG,KIF14,TPR,SRSF2,MTMR4,ATP2B1,MRPS11,PMPCA,IKZF1,PPWD1,KPNB1
REACTOME_HEMOSTASIS	1.05e-06	10000000	FALSE	555	24112	KIFC1,PRKAR1A,ITPR3,GNG11,PRKACA,GNA13,PIK3R3,GATA5,CYRIB,TUBAL3,PRKAR1B,COL1A2,ATP2A1,H3C12,PROCR,CTSW,KIF1A,CD109,AKAP10,MPL,PTPN11,CSK,PLCG1,HABP4,GATA4,CALM1,PTK2,TRPC3,F2,GNB4,PECAM1,KCNMB4,PCDH7,DGKG,ITGB2,ITPR2,RAPGEF3,CAPZA1,STIM1,CEACAM1,CYB5R1,SERPIND1,PDPN,KCNMB1,ARRB2,HBB,PCYOX1L,CD47,WEE1,MFN1,KIF2C,KCNMB3,STX4,DOCK7,ITGAL,CD48,LEFTY2,FERMT3,ATP1B1,SERPINB6,KCNMB2,TEX264,RAC2,PDGFB,CD84,GLG1,DOCK2,RAB5A,NRAS,NFE2,DGKI,HGF,SH2B3,MGLL,CLEC3B,PRKCD,IFNA10,CXADR,AAMP,SRGN,BCAR1
COWLING_MYCN_TARGETS	1.085e-06	100000000	TRUE	40	1559	DDAH2,STMN2,ALPK2,PRR5L
NUYTTEN_EZH2_TARGETS_UP	1.1e-06	10000000	FALSE	949	35349	ICAM1,JARID2,ADGRL1,TFPI2,ZNF654,SERTAD1,SAR1A,SLC44A2,MOB3C,DYRK3,P4HA1,GNA13,FUT11,CMC1,S1PR1,LYST,ITGB5,BACH1,SAMHD1,MAP2K1,PKIA,DNAJB4,TMED10,CEP250,ZNF395,KDM3A,TPCN1,SEMA7A,GRK5,STX6,NETO2,NEMP1,CCL26,KCNAB2,OXTR,PCDH7,STYK1,TCF7,FKBP1A,ZFHX4,PRDX1,CXCL1,RBM11,AKIRIN2,STARD4,TRIM14,C6orf141,HMGCS1,CD69,NEXN,COBLL1,TMEM106B,RPS6KC1,MFSD1,DEPP1,FLVCR2,CEACAM1,CD47,C11orf96,ISG20,CYB5R1,HIVEP3,SPEF2,TMC8,SUSD4,EIF4EBP2,DNER,CEBPB,ENO1,SQOR,AP3M1,TDRD7,RNF7,GNAZ,MARCHF4,ERRFI1,KLF3,TNFAIP8,AZI2,FNDC3B,RGS20,BATF2,MILR1,DDIT3,ATP1B1,PIP4P2,MKX,DNMT3B,RANBP3,SYNJ2BP,DNMT3A,MGLL,S100A4,WARS1,REV3L,PLEKHA7,FAS,GLG1,KCTD10,GLB1,WNT4,RTP4,EGR1,CCNJ,CCR1,RAB42,THEMIS2,KLF6,CISD2,TMEM145,PTPRF,DESI1,XRCC4,C1R,RTCA,PLXNB2,GBP5,FASTKD2,NIPSNAP3A,GRPEL2,BMF,NEURL1,SNX9,ZDHHC21,RHOC,GUSBP4,LRPAP1,ZHX1,TRAF1,B2M,EHD1,WDFY1,ATF3,RBM25,ENDOD1,DNAJA1,SPINK1,TMEM64,CMTM1,IARS1,PANX1,NCK1,ZFP36L1,SPHK1,IL6ST,CTSC,DIPK1A,ZNF704,SMAD1,EFNA5,CXCL8,AQP11,IL32,MMP13,MLKL,SLC22A4,MAX,NXPE3,RNF114,PPP1CB,SRXN1,RESF1,SOCS1,GMPR,ZCCHC2,WDR36,TK2,KLC1,HIRA,PMAIP1,BACH2,CD58,PTBP2,SNX21,FOXO1,JPT1,GRB10,PIK3CA,PLD6,STX3,ARHGAP21,PAQR5,PARP9,VEGFA,MYEOV,JUN,KPNA5,KCNB1,LANCL1,PON2,ATP6V1A,CDC42,SYNE3,TMEM131,PAQR7,SLC39A13,SHANK2,TMEM9B,PLEK2,GPR155,HSPA5,CYB561,CNRIP1,GFM2,CPED1,FZD8,LPXN,DUSP3,MT1G,NR1D1,KIAA1217,TMEM127,C5orf15,PHF20L1,UCHL3,PELI3,ARF3,HERPUD1,TMTC2,THSD1,MFSD12,SPTSSA,EVC,NLRP3,MX1,LGALSL,B4GALT6,TRIM5,KLHL21,STK40,TLR2,QSOX1,GJA1,GADD45A,IRF1,RASGRP3,CXCL10,STAT2,ATG12,CLN5,AXIN2,CGREF1,PLAAT2,SAMD9L,CLEC7A,KLK10,ACTR3,NT5C2,OASL,GEM,TMEM41B,ANPEP,MT1E,WDR26,TCF4,PHTF1,RBMS3,WBP1L,CCDC167,ZBTB34,MYO1E,RHOU,EPHA7,RBPJ,OAS1,C1orf54,NIBAN2,BBC3,FAM102A,TRIM25,DUS1L,OSTC,PHF11,MAB21L4,OXSR1,UBL3,MALL,RRAD,TNFAIP3,AQP3,SERTAD4,MEIS2,FBXL2,ROBO4,IFIH1,NPTX1,PPM1K,GATA6,NIN,ATP6V1G1,FIS1,MT1B,NECAB1,STAT1,MAEA,SLC2A1,SLC1A3,FGF1,BAG2,PITPNB,MAP3K13,PARP14,BBS5,HOMER3,TOR1AIP2,RABEP1,DCBLD2,THBS1,CLDN14,TYMP,NDRG1,SLC35F3,LAMB3,PRSS35,GLRX2,TXNDC15,XKR8,ZFP36L2,CSF1,UBP1,TGFBI,MCL1,ZNF404,SCHIP1,ABL2,PLOD2,MAP1B,SLC15A4,CAP2
PID_AR_PATHWAY	1.1e-06	100000000	TRUE	56	2520	NCOA6,CDKN2A,CCND3,CDK6,PRDX1,ZMIZ1,CASP8,KDM3A,TGIF1,BRCA1,SRF,PELP1,CMTM2,PAWR,UBE2I,XRCC5,PRKDC,AKT1,FHL2,GSN
CHICAS_RB1_TARGETS_SENESCENT	1.15e-06	10000000	FALSE	517	17945	POGLUT3,PPIL3,JARID2,UQCC2,NUCB2,CYP3A5,TIPIN,IL27RA,PHF19,NRG1,SAMHD1,ZDHHC6,NET1,ACYP1,CCNE1,NUP85,COMMD4,CYP3A7,CDC42BPA,GCLM,NETO2,LPP,TMEM107,RBM39,C11orf96,IL33,NASP,CYB5R2,CXCL1,TOP1,RBCK1,PCNA,CD69,SLFN11,TGIF1,ISG20,C19orf53,PTN,UHRF1,BTG3,OXR1,WEE1,THBS2,USP1,FBXO45,MAST2,NUCKS1,DYNC1H1,DEK,ATAD2
NUYTTEN_EZH2_TARGETS_DN	1.15e-06	10000000	FALSE	935	26125	KIFC1,RPS13,GBAP1,CGGBP1,HAUS8,DNAH2,TPX2,ACD,ZWILCH,PHLPP2,TMEM154,ALDH18A1,PHF19,CATSPER1,CMC1,RAD51,H2AX,CHAF1A,CENPN,CUL5,BANF1,CDC20,NEK9,CDC25C,CCNE1,WSB2,FIBP,COMMD4,RBM12,CACNB2,GTPBP4,MIGA1,RGL3,CAAP1,COMMD6,DDAH1,ATMIN,TFDP1,PTK2,PCMTD2,FLVCR1,NASP,BUB1,USB1,IRF2BP2,CDKN3,MIS18BP1,TOPBP1,FCHO1,RECK,MIF4GD,IDI1,CEP68,DIPK2A,SMIM8,SKP1,SLC44A1,PPM1B,RFC5,DIS3L,AURKB,TOP1MT,EIF4EBP2,LRP12,KCTD3,SHCBP1,ATAD2,PCYOX1L,SMIM7,BRCA1,UHRF1,SRF,CCDC138,WEE1,PEBP1,KIF2C,TMEM209,ZNF839,CREB3L4,ANKRD36B,SLC27A2,RFWD3,MRS2,NDUFB10,RASSF5,CMTM4,HMBS,CCDC153,CENPM,CUX1,MAN2B2,MALT1,SLC35B2,NLE1,TDRKH,CEP97,GPCPD1,CDC14B,GART,PCDH18,TEX30,USE1,HSD17B2,TMEM256,TBC1D31,SPINT1,CCDC90B,EIF3J,GCHFR,STIP1,CYB5R3,SLC66A3,IMPACT,TBP,NUP155,PDSS2,BORA,DSCC1,MCM2,NIPAL3,GTF2H1,MTBP,SYTL2,LXN,GEN1,POT1,PPP3CB,CENPA,IK,APOC1,CMAS,RPL7A,ITGB1,CDAN1,OSGIN2,ITGB3BP,MPZL1,RPL13,UBE2I,ACTR1A,WIPI2,LMNB1,F2R,DTYMK,POFUT2,PIGP,CMTM3,HNRNPA3P1,RNF32,NT5C,ABI2,NSUN7,CDC42,RAD54L,H4C3,CTSV,TWF2,MCM8,PPM1A,ZNF430,PRAC1,RAD18,KIF9,CDC7,TSN,MTMR4,CDK2AP2,MYB,UBE2C,DLL3,SLC4A7,SET,P4HTM,LAT,PITX1,TARBP2,RPS10,CNOT1,SP5,TMCO3,COX18,KIF14,ZNF177,PDGFRA
NEMETH_INFLAMMATORY_RESPONSE_LPS_UP	1.15e-06	100000000	TRUE	77	2081	LILRB4,MAPKAPK2,IL1RN,JUND,MAP2K1,BCL2L1,TNFRSF1B,CLN3,SLFN12,ETF1,FCGR2B,TOP1,CASP4,CEBPD,NFKB1,LTB,IRGM,BCL6B,PRKCD,FURIN,RHOC,SRGN,SAP30,ATF3,GCH1,PNP,IL1RL1,SLFN12L,C3AR1,TRIM25
REACTOME_ASSEMBLY_OF_THE_ORC_COMPLEX_AT_THE_ORIGIN_OF_REPLICATION	1.165e-06	100000000	TRUE	6	135	ORC2,ORC1,ORC6,ORC4,ORC3,ORC5
WP_PI3KAKT_SIGNALING_PATHWAY	1.2e-06	10000000	FALSE	311	14070	TCL1A,THBS3,GNG11,EFNA3,EFNA1,PHLPP2,CCND3,IL7R,PIK3R3,ITGB5,CDK6,MAP2K1,BCL2L1,COL1A2,CCNE1,EPO,EIF4E2,CREB3L2,AKT2,GSK3B,GYS1,THEM4,PTK2,MDM2,GNB4,RHEB,ITGB6,BRCA1,EFNA4,IL2RB,THBS2,NFKB1,CHAD,PPP2R2B,G6PC3,CREB3L4,PKN1,EIF4EBP1,VEGFB,PDGFB,HSP90AA1,HGF,CREB3L1,NRAS,IFNA10,IFNAR2,EFNA5,TLR2,FGF18,CSF1R,RPS6KB2,F2R,AKT1,CDKN1B,ITGB1,LAMA5,PIK3CG,KIT,LPAR1,SGK2
REACTOME_DNA_REPLICATION	1.345e-06	100000000	TRUE	118	2342	ORC2,POLE2,RPA2,CCNA1,PSMD5,PSMA6,CCNE1,CDC16,ORC1,ORC6,PCNA,SKP1,RFC5,PSMA1,PSMD3,ORC4,ORC3,UBE2E1,FEN1,ANAPC15,CDC27,E2F1,PSMC6,MCM2,PSMB1,PSMD1,PSMC2,ANAPC10,RPA1,PSMA5,MCM6,PSMC4,GINS3,MCM8,ANAPC7,UBE2C,PSMB11,CDC7,RPS27A,PSMB4,MCM5,PSMB6,PSMC3,ORC5,FZR1,CDC23,PSMB10,PSMD4,PSMB5,GINS2
KIM_WT1_TARGETS_DN	1.4e-06	10000000	FALSE	428	12873	NIF3L1,SNTB2,RSRP1,FUBP1,MRPS18B,PIK3R3,FAM149B1,NRG1,CPT1B,NET1,CDC20,USP33,ACYP1,BCL2L1,HIKESHI,RAB29,RSAD1,KDM3A,UPF3A,SLC38A2,ANKRD12,CTCF,GRK5,NCAPG,MAD2L1,ZNF292,DNAJB4,MIS18BP1,BUB1,IFT74,SHMT2,TGIF1,AURKB,SHCBP1,MBNL2,PDF,RHOBTB1,ZZZ3,BICRAL,CDC40,SMURF2,PPM1B,EID1,MED21,APOE,KHDC4,GAS2L1,TCAF1,CKLF,EIF4EBP1,CREM,NELFA,MARCO,REV3L,MRPL13,CUL4A,RANGAP1,STIP1,TNFAIP8,INTS13,RAD50,LIN37,CENPA,TBC1D31,TOB2,CEP350,ID1,BRD8,KIF2C,RCOR3,CCNF,BHLHE41,MYG1,BAD,FASTKD1,TUFT1,DERA,CDKN1B,ITGB1,RBM25,BRWD1,NDUFA4,ZCCHC2,PPM1A,SERF2,PMAIP1,NFATC3,CDK2AP2,KIF11,NUSAP1,RPS25,DNPH1,ACTR2,DPF2,CEP55,CDC7,PSMC3,CAPN7,BMP5,DNAAF2,SLC25A46,NDC1,HSPA5,NDUFA5,MPHOSPH9,DLC1,TPRA1,PCGF1,ZNF34,KIF14,DNAJB1,ORC5,CEP76,SPTSSA,HJURP,CYP24A1,WIPI1,ZNHIT1,SDF4,ITGA4,REPIN1,PPWD1,AKAP1,F2RL1,ACOXL,CDC14A,MAGOH,PARP2,TRIM5,GJA1,FBXL18,ELOVL6,ESS2,TRIM25,PIGF,GTF2I,E2F5,TMEM267,PCNX4,BMP4,ASNS,RPL36,GNAI1,KLHL2,ARMC1,BAG2,C1orf109
PID_ATM_PATHWAY	1.42e-06	100000000	TRUE	32	970	ATM,TERF2,H2AX,YWHAB,CDC25C,MDM2,BRCA1,CTBP1,BID,RNF8
WAKABAYASHI_ADIPOGENESIS_PPARG_BOUND_8D	1.5e-06	10000000	FALSE	600	20616	PRKAR1A,KRI1,ARHGEF2,APOBR,HSPA9,AZI2,GNA13,ACSL1,FAF1,MPDU1,RDH16,RBL1,MAP2K1,ARHGEF40,ZBTB7B,RARS2,TMIE,CRLS1,PLCG1,CEP250,AKIRIN2,RFXAP,GSK3B,UBAP2,EPB41L1,SPATA3,ZNF300,GYS1,CALM1,ARSA,TOP1,ACSF2,RBM39,CAB39L,WLS,TMEM69,TM2D2,ATL2,ZNF574,MXD4,ORC3,PER1,OSBPL9,ACTA1,BRCA1,PRELID2,ERP44,ENO1,GNAZ,AFMID,EMC4,NDUFB10,ALS2CL,LY6G6C,PPP1R37,KRT14,PEMT,ZHX3,PRPF38B,FBXW11,ZNF101,TMEM201,BID,WDR82,MGRN1,IFT122,MAST2,CALR3,PHLDA3,EGR1,MKKS,GLB1,METTL17,SDE2,ADAM9,NHEJ1,RNF8,CYB5R3,ME1,PEBP1,IRX3,ZBTB21,EYA1,MOV10,DUT,NUMBL,NR4A3,FKBP14,ARHGAP1,B3GAT3,IK,RUVBL2,CYB5D2,RASL11B,HSPA8,CHST6,SLC52A2,CORO1B,CPSF7,BHLHE41,PAXX,SAP30,OSBPL2,SPEF1,PCCB,ELL,MB,PGM1,PUS1,BIVM,UBE2W,IL6ST,DISP2,ZNF487,LIMS1,SPEG,TMEM176B,ERO1A,TRABD,C1QTNF12,CUEDC1,ING4,JADE2,LZIC,MRI1,SERPINB9,ZNF429,ALDH2,DCTN4,ATP6V1A,LIX1,ST3GAL3,TMEM126B,EPN3,USP48,PTS,RBKS,KRT13,CELA1,PICALM,FZD8,NUMA1,AK1,ACACA,TNFAIP3,VEGFA,PRKRIP1,DYRK1A,MAPKAPK5,PTGES,LPIN2,DENND2D,MEF2D,DGCR8,KNTC1,ALAS1,MTMR4,STK11,IKZF1,TRIM23,CLN5,LGI4,AKAP1,EIF6,AKTIP,KLK10,GRAMD1A,ASPN,ARHGAP18,FSD2,SEPTIN9,ACOT13,WDR6,CHST8,SGO2,CTU1,TRIM25,IGFBP7,IKZF2,MEIS2,RPIA,MYNN,KANK1,HINT3,LPXN,DLX5,ERLIN2,GTF2I,TMEM98,RBM14-RBM4,EBF1,BAG2,SOD1,EI24,CDCA7,PPP2R5D,ZFP91,DHRS11,ACSM5,WNK4,TTC23,LENG1,TFB1M,NFE2L2,DHRS7,VCP,ZFP36L2,THAP3,RB1,HSPD1,TMEM176A,ST3GAL4,SP3,FKBP10,KRT79,MEGF9,AP3D1,LRRC28,SLC44A3,ZBTB3,KLB,ZZEF1,RARA,CHIT1,TMIGD1,DCBLD2,KEAP1,SPTBN1,CAMK2D,CCL23,OAS1,PCGF5,CDADC1,ADRB3,TSSK2,IRF4,CPT2,DCTN2,ANKRD17,WWP2,ISOC1,RBM48,PURB,MED11,ATP6V1D,ACLY,FBXW4,CD164,NPR3,PRKAG2,DNAJC5,AIRN,F3,SPRY4,C1QTNF2,ZNF423,NAGK,HADHA,RPA3,PAFAH1B1,PIGM,RNF125,DECR1,TMEM43,KLF10,PIAS4,COMMD5,RORC,FAM83F,NELFCD,HIPK2,AK3,ITPKA,SEC63,DEPTOR,ITIH4,DGCR2,NOL6,MRPS6,CERS2,PLIN4,KRT19,CHCHD4,AK2,GALNT7,ATXN7L2,SLC3A2,LMLN,CALML3,KLKB1,SIN3A,C2CD3,DUS3L,GYPC,PNPLA7,EZH2,PLSCR1,DNAJB6,KLHL7,GBP7
REACTOME_REGULATION_OF_INSULIN_SECRETION	1.54e-06	100000000	TRUE	72	5838	PRKAR1A,ITPR3,GNG11,PRKACA,PRKAR1B,KCNJ11,CACNB2,GNB4,ITPR2,RAPGEF3,VAMP2,SNAP25,KCNG2,CACNA1D,STXBP1
GRAESSMANN_RESPONSE_TO_MC_AND_DOXORUBICIN_UP	1.55e-06	10000000	FALSE	573	13777	GSS,MAP1LC3A,EFNA1,ICAM5,PM20D1,IVD,TP53INP2,SMOX,WRAP53,DNAJC9,PLA2R1,ZNF764,ATP6V0D1,LZTR1,PTPN11,TCF7,ZNF394,PROCR,UBE2O,PURG,SERPINB5,GPLD1,MDM2,MYO1H,LDLRAP1,CORO1A,AK4,SHMT2,ENTR1,MXD4,STIM1,ALOX12,SNF8,MAPRE1,HBB,PTP4A1,C19orf47,ABCB10,ERGIC3,SRF,SIDT2,IRGM,TM7SF3,PPM1B,TMBIM1,NBEAL2,CES2,NXN,SH2D3C,TMC6,S100A3,PPP1R37,PPM1M,RASSF5,CAPN10,KCTD10,ZNF101,ZNRF2,E2F1,REN,CASQ2,PDGFB,PHLDA3,SMIM7,CUL4A,KLF6,MXD3,IMPACT,PRKCD,GLUD1,LY6D,PLXNB2,CD68,TLR2,FGF18,KLHL22,CABYR,DNM2,ARMC7,FAS,TMEM38A,PLEK2,DCAF4,BCAR1,SNX16,ZMAT3,NT5DC3,UBE2I,EFNB3,ENDOD1,SLC66A3,DDIT4L,GSTA5,GPSM1,ABHD5,NAPA,LASP1,TUFT1,ATP6V0B,TWF2,FDXR,SPEF1,SLC31A1,SRXN1,PCYOX1,ST6GALNAC4,PPM1A,STOML2,CHAC1,NLRX1,FBXL20,LGALS3BP,BET1L,PADI1,SRR,ALDH2,PNP,ARL16,NFATC3,UGT1A3,GSN,ARHGAP27,SP6,CCS,STX3,UTRN,TOR3A,PTGER1,GSTA1,ZFYVE21,TPRA1,LANCL1,CALHM2,EXOC4,APOBEC1,OPLAH,MTFR1L,AK1,JADE1,STARD5,TOR2A,VEGFA,NUDCD2,TTLL1,PLEC,TBX2,DNAJB1,HOXA5,NDRG4,APOF,RFNG,AGTPBP1,MX1,WIPI1,AKR1B1,GPN3,TACC3,CELF4,DMPK,UBALD2,DCAF1,DEPDC7,SFI1,CENPT,SLC12A7,CORO2A,GEM,DAPK1,GRINA,APOH,GNS,ALAS1,RAB11FIP5,CNBD2,TMEM158,TSPAN33,DPH7,PMM1,FZD7,MTARC2,DGAT2,HEXB,CD55,EFNB2,NPTX1,AAMDC,DEXI,SPRYD4,EOGT,MPP4,RNF103,IFI30,TP53INP1,HSD11B2,DNAJC18,PPP2R5D,RIPK4,IFT27,ABHD4,MAPK9,LENG1,PGF,RPE,SCMH1,TEPSIN,GPHA2,SH3GLB2,SH3BGRL2,RB1,PDLIM5,ROGDI,UBE2T,STAT1,GALM,TBC1D24,STK17B,GATA3,LRRC57,TANGO2,OAS1,LRR1,SESN2,SBK1,SLC35A5,PRKD2,CCDC117,GKAP1,DCBLD1,CPT2,ANKRD17,DNAJB2,PSRC1,RAD9A,PITPNM1,TPP1,FBXW4,PAQR4,NCOA1,XRCC1,TGM2,AOX1,RAB43,SNCG,STARD10,DFFB,PTHLH,NANOS1,ZBTB8A,SSX2IP,MSH6,COPS9,GTSE1,BAIAP2,LMAN2,RNF135,PVALB,OPN1SW,ITPKA,BMP1,CSTB,NUDT22,DOP1B,C1QTNF1,TRIM7,PPIF,ULK1,CRLF1,ACAA1,PRKRA,SERINC3,CLBA1,FUCA1,SLC33A1,CLP1,HS6ST1,ICMT,MAPRE3,PKP1,PLPBP,TKFC
SPIELMAN_LYMPHOBLAST_EUROPEAN_VS_ASIAN_DN	1.55e-06	10000000	FALSE	547	17367	PPA1,LILRB1,UBE2D2,CGGBP1,SSR2,DAP3,ACSL1,RPA2,PTBP3,CHKB,CLEC2D,PABPN1,CPSF4,CUL5,GARS1,LYST,MAP2K1,PKIA,MLH3,THEMIS2,MRPS7,AKAP10,ZNF395,GTPBP4,USP8,SLC38A2,PDE4B,CDC16,GYS1,RIT1,GRK5,POLR2B,ETF1,EIF2S2,AK4,CNIH1,USP16,MDH2,ISG20,SCAMP3,PSMA1,NSFL1C,MAPRE1,HPCAL1,ERGIC3,ORC4,ZFR,USP1,SQOR,NFKB1,PNOC,PRKAB1,MICU1,RBPJ,RIOK3,MED21,PEPD,OSBP,ATP6V0E1,CDC27,SLC39A8,RAC2,CREM,GLG1,TMED10,KAT6A,PXMP4,MKKS,ILK,KLF6,TNFAIP8,MCM2,RAD50,PSAP,RNF139,PPP3CB,MAPKAPK5,FAS,HSPA8,DNAJA1,NIBAN1
WP_DNA_IRDAMAGE_AND_CELLULAR_RESPONSE_VIA_ATR	1.555e-06	100000000	TRUE	75	2270	ATM,RPA2,CLK2,H2AX,RAD51,CDC25C,EEF1E1,MDM2,RECQL,TOPBP1,PCNA,PARP1,BRCA1,USP1,RFWD3,FEN1,E2F1,CEP164,MCM2,RAD50,RPA1,XRCC5,PRKDC,MLH1
YAO_TEMPORAL_RESPONSE_TO_PROGESTERONE_CLUSTER_17	1.595e-06	100000000	TRUE	171	2899	CSNK2B,KRTCAP2,MAPKAPK2,FAF1,PDAP1,RUVBL1,EIF4E2,MRPS7,TMED10,RNF7,GCLM,CALM1,DLGAP4,DDX54,PRELID1,NR2F6,HMGCS1,FKBP1A,HMBS,MDH2,ROMO1,CYB5R1,USP1,CNIH1,ERCC3,LRPAP1,GRPEL1,PUF60,MRPL36,CIAO2B,XRCC5,AKT1,PDCD2,ARF4,SLC25A39,TWF2,SERF2,GSTP1,MRPL16,LMNA,SET,WTAP,RXYLT1,NDUFS3,MRPL51,C11orf54,PSMB6,NDUFV2,TOR2A,ACTB,PLPP1,MRPS11,TIMM13,DPP3,HACD3,MRPS15,AURKAIP1,GNG10,NDUFB9,SLIRP,CCDC12,SMAP1,MRPL58,EI24,PSMD8,EVL,IFI35,TCEA1,DDT,MTIF2,DCTN2,COPE
MANALO_HYPOXIA_DN	1.61e-06	100000000	TRUE	272	5465	NIF3L1,URB2,TIPIN,ZWILCH,POLE2,TPX2,DNAJC9,CHAF1A,CENPN,RUVBL1,RAD51,CCNE1,NUP85,RSAD1,GTPBP4,NASP,MAD2L1,EEF1E1,GATB,LETM1,CBWD1,ORC6,PFAS,RFC5,PAK1IP1,ILF3,PARP1,BRCA1,USP1,CTPS1,FEN1,DPAGT1,HMBS,UTP20,NLE1,PUM3,MCM2,BYSL,ID1
FLECHNER_PBL_KIDNEY_TRANSPLANT_OK_VS_DONOR_UP	1.62e-06	100000000	TRUE	138	3164	PRKAR1A,SETD1A,DAP3,SRSF3,JUND,MAP2K1,GSPT1,CPNE1,PTPN11,BICD2,PECAM1,NCOR2,EEF1B2,H3P37,UGCG,ATP5MC1,MBOAT7,LRP10,RPS29,RBPJ,EIF3F,ARID5A,ANP32B,RPN1,MYD88,KLF6,PCF11,ARHGAP1,IK,STXBP1,UBE2I,TRAF3IP3,MICAL2,PSMA5,ITGB1,PPM1A,CD58,HAX1,SARS1,RPL23,PSMB4,RPL11,ACTB,KLHL21,NSD2,BMS1,PIK3R1,CCT7,ATP5F1A,ACO2,TOP2B,RACK1,CHD3,RPLP0,RPS20,DCTD,ALOX5AP,SATB1,MORC3,DEDD
WP_INTEGRATED_BREAST_CANCER_PATHWAY	1.625e-06	100000000	TRUE	146	5794	ATM,CASP3,MAP3K7CL,BAK1,BAX,BACH1,RAD51,PKIA,NUP85,ZMIZ1,CASP8,ZNF655,MDM2,CDC25B,GRN,RHEB,RHO,IMPA1,BRCA1,WEE1,NFKB1,RALGAPA1,BID,E2F1,RAD50,GSK3A,USP16,PHB,RASGRP3,SMAD1,CDC42,AKT1,MAX,RAD54L,BAD,FOXO1,PPP4R3A,JUN,APOBEC3G,SMARCA4,RALA,FOSL1,VEGFA,DAG1,TPR,TRADD,USP21,STK11,GADD45A,TAB1,FILIP1,SP1,JAKMIP1,SIRT1,RB1,EDAR
ENK_UV_RESPONSE_EPIDERMIS_UP	1.63e-06	100000000	TRUE	265	7057	ETS1,SULT1A2,NUPR1,PTBP3,CHKB,NRG1,NET1,CDC20,RUVBL1,BCL2L1,PROCR,MRPS7,CPNE1,GCLM,STX6,RCC1,GYS1,TNFRSF25,RHCG,CYB5R2,SLC35B1,SHMT2,EIF2B2,IFITM3,TNKS,CD47,PSMD3,THBS2,SQOR,PRKAB1,HGS,CES2,RGS20,DPAGT1,PLXNB1,NISCH,EIF4EBP1,WARS1,PHLDA3,MKKS,COPS7B,ME1,TBP,FAM189B,IRF7,FAXDC2,RUVBL2,CMAS,SNX7,PHB,HEXIM1,RAP1GAP,PSMA5,ENTPD3,RWDD2B,JMJD7-PLA2G4B,FDXR,TMPRSS4,ENDOU,S100A7,IL6ST,BCL3,STK25,SLC25A15,OASL,TEAD4,XPOT,CBX4,SERPINB1,PLA2G3,PREB,LPXN,PPIH,MX1,SFXN3,SLC1A5,SRSF7,MTMR11,DDB2,MRPS31,HP1BP3,TYMS,CXCR2,DAPK1,DPP3,SEPTIN9,SORL1,GALNT6,EBNA1BP2,CCT7,DLX5,XPC,PDSS1,NUDT4,SLC2A1,HOMER3,TMEM165,TYMP,PRMT5,PGF,PSME3,CDH3,ARNTL2,SLC25A13
MARZEC_IL2_SIGNALING_UP	1.635e-06	100000000	TRUE	106	2539	MAPKAPK2,SPRED2,POLE2,CCND3,JUND,BCL2L1,CSRNP1,CCNE1,IL10,TNFRSF1B,EEF1E1,TNFRSF9,BCCIP,IL5,BMP2,IL2RB,DHODH,DLST,CTPS1,PTCH1,TNFAIP8,GNL3,UCK2,TNFRSF21,GART,ELMO3,CXCL8,PUS1,SOCS1,CARD9,WT1,PDE4A,PNP,CCND2,TNFRSF4,SERPINB9,IL1A,PHLDA1,VEGFA,HSPD1,ADCY3,AK4P3,CISH,SPP1,IL17RB
KYNG_DNA_DAMAGE_BY_4NQO_OR_UV	1.71e-06	100000000	TRUE	55	2665	KIFC1,TFPI2
REACTOME_MITOTIC_PROMETAPHASE	1.71e-06	100000000	TRUE	180	4719	CSNK2B,ZWILCH,HAUS8,PRKACA,MAD1L1,CKAP5,CENPN,TUBAL3,CDC20,NEK9,NUP85,CEP250,CENPP,NCAPG,KNL1,MAD2L1,DYNC1I1,BUB1,PLK4,SKA1,AURKB,NUP133,MAPRE1,DYNC1H1,CENPM,NEK7,CEP164
REACTOME_METABOLISM_OF_AMINO_ACIDS_AND_DERIVATIVES	1.75e-06	10000000	FALSE	341	7432	ACAT1,TAT,RPS13,AHCY,RPL4,IYD,IVD,SMOX,SLC25A12,RPS2,ALDH18A1,FOLH1,PSMD5,PSMA6,NMRAL1,OAZ3,TSHB
WP_APOPTOSISRELATED_NETWORK_DUE_TO_ALTERED_NOTCH3_IN_OVARIAN_CANCER	1.765e-06	100000000	TRUE	51	2278	ETS1,IL7R,CUL5,NRG1,JUND,NET1,RNF7,PTK2,CTNNA1,NFKB1,APOE,PKN1,SOCS3,CARD14,TNFRSF21,TRAF1,F2R,AKT1,CDKN1B,YBX3
WP_MELANOMA	1.785e-06	100000000	TRUE	63	2687	ETS1,CDKN2A,BAK1,BAX,PIK3R3,CDK6,MAP2K1,AKT2,CALM1,MDM2,GADD45G,E2F1
DOUGLAS_BMI1_TARGETS_DN	1.83e-06	100000000	TRUE	295	10842	ICAM1,CGGBP1,IVD,SLC35E3,IL7R,PSMD5,BCL2L13,COL1A2,CASP8,BST2,ATP6V0D1,MOCS2,PHKB,CTC1,UROS,PCMTD2,HMOX2,LPP,FLVCR1-DT,RPRD1B,TNFRSF9,MFSD1,TOP1P1,MIF4GD,RBCK1,SHKBP1,H1-0,SGCZ,KLHL28,WEE1,MYEF2,SIDT2,MICU1,TM7SF3,TMBIM1,STX4,OTUD4,MR1,RETREG3,G6PC3,SHPK,MFSD14B,SLC39A8,C6orf58,MTMR14,TAFA2,TDRKH,GADD45G,DCAF17,NFKB2,TAF10,SDE2,GOLGA3,STYXL1,RMND5B,PPCS,CPEB4,NIPAL3,TMEM63A,PAG1,DCAF12,IL32,CYB5D2,ARNTL,EPDR1,RWDD2B,ATP6V1A,PDE1A,LANCL1,KPNA5,ACTA2,JKAMP,MIS18A,PPP3CA,DUSP3,TNFAIP3,STK38L,TMEM179B,TSPYL5,TMEM127,GPR137B,PGM2L1,CLCN3,FZD6,ACAD9,B4GALT6,GPM6A,LIPI,CCL18,IREB2,CCNDBP1,ICAM2,NGLY1,RUSF1,APOBEC3D,RASA1,TBC1D13,ETNK1,SNRK,PCMTD1,ZBTB41,PCYT1A,PIP4K2C,RNF168,ARHGAP19,LIN7C,IFIT2,WNT10A,ABHD4,PARM1,RPIA,ARAP1,LRP1B,SLC20A2,IFI35,ZDHHC4,TMEM144,STAT1,NKIRAS2,OAS1,IL1RAP,ATP10D,RXFP2,CBR4,SLC9A8,SLC7A11,DBNL,DSG3,GPRC5A,TPP1,PAN2,NOL4,FRK,NIT1,NAGK,IFI6,CCDC25,PIGS,CTSD,TIGD1
REACTOME_HOMOLOGY_DIRECTED_REPAIR	1.895e-06	100000000	TRUE	103	2836	ATM,TIPIN,POLE2,RPA2,PPP4C,H2AX,CCNA1,RAD51,MUS81,SUMO2,TOPBP1,SLX4,PCNA,RFC5,PARP1,BRCA1,FEN1,RNF8,RAD50,UBE2I
YOSHIMURA_MAPK8_TARGETS_DN	1.9e-06	10000000	FALSE	340	13480	PPIL3,UQCC2,CHAMP1,FDPS,IVD,HSPA9,ACSL1,NUPR1,P4HA1,SRSF3,ATXN3,NRG1,MAP2K1,CEBPG,TMED10,GCLM,PDE4B,COPB1,ZNF292,HMGCS1,NR2F6,FCGR2B,F2,RAPGEF3,CHD6,RPL22,CEBPD,ANKIB1,MDH2,SNF8,VIPR2,DHODH,STX4,C8B
KONDO_EZH2_TARGETS	1.92e-06	100000000	TRUE	216	13538	OR12D2,SNTB2,DNER,AKAP13,CCDC50,UHRF2,LINC00550,ABRAXAS2,PRKAR1B,MAP3K8,NIP7,MYO16,MS4A1,CFDP1,KLF2,ARHGEF3,SPART-AS1,NDST2,C6orf89,COA3,PCLO,MYEF2,VTI1A,FABP4,ADCY7,KLF3,YPEL5,MGLL,SUSD4,LOXL4
DAZARD_RESPONSE_TO_UV_SCC_DN	1.97e-06	100000000	TRUE	113	4823	KIFC1,JARID2,RAP1GAP2,AGO2,ERF
KYNG_DNA_DAMAGE_DN	1.995e-06	100000000	TRUE	170	5467	PPA1,TFPI2,PRKACA,ITGB5,NET1,RBL1,COPS7A,ARPC1B,SEMA7A,ACE,CTCF,LCN2,COG6,SLC35B1,UGCG,PCNA,CD69,CRHBP,BTG3,CEBPB,PRKAB1,MIR9-1HG,EPS8L1,ITGAL,SNX8,CREBBP,SERPINB6,MOK,GOLPH3,EGR1,TLE1,TAF10,CAB39,HGF,MYD88,PBX1,MT1H,RPL7A,ID1,DNAJA1,PPP1R14A,TAF1C,ITGB1,ENDOU,LIMS1,VIM,DAXX,PCK2,KRT13,SUOX,FGFR4,IFNGR2,TPR,DSCAM,GADD45A,FMO4
IZADPANAH_STEM_CELL_ADIPOSE_VS_BONE_UP	2e-06	100000000	TRUE	115	5737	PRKAR1A,ETS1,SLC41A1,AIFM2,MARCHF3
REACTOME_PHASE_II_CONJUGATION_OF_COMPOUNDS	2.015e-06	100000000	TRUE	89	2188	GSS,SULT1A2,SULT1A1,GGT7,AHCY,GLYATL3,AKR1A1,CYP1A2,SLC35D1,GCLM,GGCT,GSTA2
GINESTIER_BREAST_CANCER_ZNF217_AMPLIFIED_DN	2.1e-06	10000000	FALSE	307	6309	MYO9B,SETD1A,HAUS8,ARHGEF2,FXR2,URB2,RAP1GAP2,CNOT3,CC2D1B,FBXL19,ATXN2L,SRCAP,DOT1L,TLCD3B,PABPN1,ZBTB7B,DMWD,RCC1,ZNF646,MYL10,SZT2,SCAF1,SBNO2,FKBP1A,RNF207,SNAPC4,RHEB,PHF5A,GIGYF1,ILF3,MSTO1,HDAC7,ZMYND19,TRRAP,ZC3H7B,RANBP3,TTC17,TMEM201,CCDC134,KLF16,ACAD10,MAPK11,COPS7B,FURIN,NSUN4
REACTOME_REGULATION_OF_TP53_ACTIVITY_THROUGH_PHOSPHORYLATION	2.215e-06	100000000	TRUE	86	2137	ATM,CSNK2B,TPX2,RPA2,CCNA1,TAF1L,MDM2,TOPBP1
WP_LIPID_METABOLISM_PATHWAY	2.23e-06	100000000	TRUE	27	790	PRKAR1A,ACSS2,PRKACA,PRKAR1B,AKT2
WP_CALCIUM_REGULATION_IN_THE_CARDIAC_CELL	2.25e-06	100000000	TRUE	139	10728	PRKAR1A,ITPR3,GNG11,PRKACA,YWHAB,ATP1B2,PRKAR1B,PKIA,RGS1,GRK5,CALM1,FKBP1A,GNB4,ITPR2,ARRB2,GJB6,ANXA6,GNAZ,CACNA1D,RGS20,ADCY7,CASQ2,ATP1B1,GNAO1,PRKCD,CAMK2G,CACNA1E,STIM2,CACNA1A,PLCB3
REACTOME_DNA_DOUBLE_STRAND_BREAK_REPAIR	2.445e-06	100000000	TRUE	131	3832	ATM,TIPIN,POLE2,RPA2,PPP4C,H2AX,CCNA1,RAD51,BAP1,KPNA2,MUS81,SUMO2,TOPBP1,SLX4,PCNA,RFC5,PARP1,KDM4B,BRCA1,FEN1,RNF8,RAD50,EYA1,NHEJ1,XRCC4,UBE2I,RPA1,PRKDC,XRCC5,GEN1
LIM_MAMMARY_STEM_CELL_DN	2.45e-06	10000000	FALSE	389	12588	CBLC,IVD,ZSWIM4,MARVELD3,PTBP3,RMDN3,CMC1,HMGXB4,EDEM2,AP1M2,ICA1,SLC25A35,BCL2L13,ARPC1A,GRHL1,AKAP10,ALDH5A1,ERBB2,SLC35A1,TPCN1,BATF,KRT18,UROS,LYPLAL1,VILL,GATB,TMC4,MIF4GD,CLDN8,RPL22,TIRAP,DHX32,PPFIBP2,CEACAM1,ISG20,CDK19,CACFD1,SQOR,HOMER2,SNX8,KLK11,CLDN7,TSG101,MRPL9,CREB3L4,PKN1,RHBDD2,TDRKH,SUSD4,LTF,ACOT8,ACAD10,ATP1B1,SPINT1,KLF6,SIGIRR,ENPP4,TRAPPC6A,PPP1R1B,RFX1,ANXA7,NIPSNAP3A,ATP6V1E1,SDCBP2,ZNF750,ARHGEF16,CAMSAP3,PTPRF,CMAS,PI4K2B,PTPN6,ATG2A,ELMO3,TUFT1,DERA,RAB5B,WFDC2,MB,ACOT4,MTA3,IFT43,TK2,LGALS3BP,BCL3,FAAH,HERC4,HDAC10,ZDHHC24,TMEM9B,OS9,MANSC1,KLHL5,IDE,DENND11,SIL1,ZSCAN20,OPLAH,DBNDD2,P2RX4,IFNGR2,TMEM62,ELL3,DENND2D,CLCN3,BOLA1,SYNGR1,PYROXD2,SLC22A18,AP1G2,SNX15,ZFAND2B,DMBT1,UNC93B1,CORO2A,ARRDC1,TLR5,ACOT13,STAT5A,TMEM158,TSPAN33,SORL1,SPDEF,PRAG1,SLC49A3,GIPC1,PACSIN3,ERLIN2,NDUFV3,SLC37A1,SNORC,RRM2B,SEPSECS,PRR13,STAP2,PLPP6,SLC28A3,RASSF7,CD14,WNK4,MAPK9,SULF2,IFI35,MPI,ACY1,PLEKHG3,NUP37,GATA3,SIRT5,MRPS21,RREB1,PCBD2,GLUL,MTIF2,NGEF,TANGO2,CPT2,TOM1L1,TPP1,ASB8,TGM2,CCT6B,DAPP1,ORAI1,RORC,STARD10,PXMP2,OXLD1,ILDR1,GCC2,GLE1,FRK
DAZARD_RESPONSE_TO_UV_NHEK_DN	2.49e-06	100000000	TRUE	290	15286	ORC2,JARID2,NPAT,POLE2,AGO2,TAF5L,HMGXB4,BACH1,NEMP1,CCNE1,MLH3,CREB3L2,ZMIZ1,CASP8,CTCF,PTK2,LPP,WDR37,DOP1A,ZZZ3,CEBPD,PLK4,PHC2,TLK2,BTBD3,BICRAL,WEE1,USP1,NFKB1,SH2B3,RBPJ,CEP170,OTUD4,SPOP,USP24,CREBBP,WDR82,TUT4,REV3L,EXPH5,KAT6A,BRD8,TNFAIP8,PRKCD,PCF11,CENPA,PUM1,CEP350,ID1,EDRF1,MICAL2,NCK1,BCAR3,ARID3A,ZNF451,ZBTB24,CDKN1B,FLG,SMAD3,FOXO1,PUM2,IFI44L,USP6NL,KIF11,DOCK9,DST,KLF9,SMC5,HIVEP2,DIO1
MORI_IMMATURE_B_LYMPHOCYTE_DN	2.495e-06	100000000	TRUE	86	1873	KIFC1,DNMT1,H2AX,CKAP5,CDC20,RAD51,KPNA2,CDKN3
WP_APOPTOSIS_MODULATION_AND_SIGNALING	2.525e-06	100000000	TRUE	82	2202	CASP3,CDKN2A,HSPA1A,AIFM2,BAK1,BAX,BCL2L1,TNFRSF1B,TNFRSF25,TRAF6,CASP2,CASP4,BCL2L2,NFKB1,BID,MYD88
RODRIGUES_THYROID_CARCINOMA_POORLY_DIFFERENTIATED_DN	2.6e-06	10000000	FALSE	764	34546	EFNA1,ERAP1,BCAM,GON4L,SLC41A1,IVD,IPP,RAD51-AS1,ZNF319,CHKB,USP54,ATXN3,ZBTB4,KLHDC1,JUND,EPB41L4B,NET1,PTCD1,LINC00667,KDM3B,CSRNP1,ALDH5A1,AKAP10,AKT2,ERBB2,TPCN1,TOB2,KMT5B,NINJ2-AS1,ARHGEF3,TIAM2,PTCSC1,KLHDC8B,BICRAL,CACNA2D1,RELL1,PAX8,RECK,TMEM106B,ORMDL3,GSPT1,STIM1,CD47,MBNL1,C19orf53,KDM4B,HBB,TEF,PID1,POR,PPP1R13B,ZNF652,ERO1B,HOMER2,NEDD9,MLXIP,PIGV,NUDT16L2P,CES2,SUPT20H,UBN2,RETREG3,SNED1,HHEX,PDF,HERC1,NELFA,SRP54,PPIL6,TCAF1,GGNBP2,RAB40B,SMAD9,TBC1D32,TULP4,GPD1L,LBH,MAN2B2,KCTD10,MGRN1,KLF6,TEX2,GRAMD2B,TNFAIP8,TRAPPC6A,MTMR3,PDCD4,NSD1,PEBP1,RERE,RFX1,TSHZ1,NIPAL3,INAFM2,RNF38,ZNF512B,GABPB1-AS1,FAM76A,TMBIM1,RSPH3,ARHGAP1,PRTG,SLC66A3,RAP1GAP,UFL1,CPEB4,PCYOX1,MLLT6,SLCO3A1,BBS1,RNF217,TSPAN12,TMEM65,BHLHE41,TAGLN,NUDT16,NUTM2A-AS1,H1-10,ABI2,MYL4,ZNF518A,SELENOK,DERA,LRRFIP1,ARFGAP2,C9orf85,WFDC2,CRIPT,CRTC3,PPP1CB,PDCD2,VWA5A,KBTBD4,RCAN3,ATP8A1,ALDH2,POLI,SERF2,COL4A3,ZNF487,HIRA,FOXO1,PSD4,KIF9,EPHA4,ABAT,GPBP1L1,MED6,DENND6A,NR1D2,KAT2B,FAM117A,RALGAPA2,CCND2,JUN,VIM,TNRC6B,HIVEP2,NDUFA5,MFSD14C,ZFYVE21,MANSC1,FNBP1,BBIP1,MDM4,ECM2,RNF144B,ACOX1,LINC02614,GPX3,MAF,PLPP3,ALDH3A2,CCL28,CD74,FBXO34,GSN,CYB561,TMEM150C,ACTA2,NEK4,DEDD2,SHANK2,FBXL17,FHDC1,PDE4C,PTPRG,HSCB,ZNF362,SLC12A8,MT1G,SLC45A4,SLC1A1,DPYSL3,MACROD1,CABIN1,CASC3,SOBP,KIAA1217,GOLGB1,WASF3,PLPP1,TGFBR3,ARID1B,SBSPON,AKR1C1,DCTD,LONP2,CLN5,AKAP1,TMF1,MAGI1,MTARC2,ZMYM2,PROX1,LEPR,ABHD14A,SESN1,WDR11,TCF4,RBMS3,SPP1,GTF2H3,GABPB1-IT1,SORL1,POGZ,SIDT2,PHF11,UBL3,RPRD1A,BAG5,PCBP2,IKZF2,TNFAIP3,SGPP2,HIPK3,PRAG1,KANK1,PCMTD1,RSF1,U2SURP,DEXI,SP1,SLC41A3,GPR160,FBLN1,EPM2A,ENPP5,PNISR,FMO5,SLC40A1,ZNF573,PDLIM5,AHCYL2,SUGT1,METTL9,KATNBL1,XPO7,THBS1,ZFHX3,RASSF4,ZNF264,SUGT1P3,PGF,ZNF506,ZFP36L2,KRT8,SIK3,GADD45B,UBTF,FLNB,ZBTB3,TBC1D24,CUL3,TXNL1,SPRED1,KLHL41,SMAD4,RNASET2,CHASERR,RNF135,RPS6KA5,SPTBN1,METAP2,FAM13A,DNAJC5,NEAT1,TMEM241,ZNF160,ITPR1-DT,RILPL1,GLUL,SNAP23,UBE2D3,LIG3,SMPDL3A,RBPMS,MAN1B1-DT,LLGL2,GPRC5A,SASH1,HECTD1,C3orf52,ANO10
YOSHIMURA_MAPK8_TARGETS_UP	2.6e-06	10000000	FALSE	1112	42471	GSS,NLGN2,H1-6,TAT,GNG11,KLRC4-KLRK1,VSNL1,DNAH2,GNRH1,CYP2G1P,SRSF3,CHKB,ZSCAN25,IL1RN,CHRNB1,CCND3,BAX,ALOX15,GSK3B,EPB41L4B,EDN3,IL10,JUND,KLRB1,BCL2L1,ATP4A,LCN1,REEP2,EPO,RAB24,AQP9,POLG2,CDH16,PDE4B,ERBB2,TMEM120A,PTK2,WDR37,SERPINB5,CALM1,KCNAB2,MYO1A,KRT18,UGCG,GLMN,LCN2,ATP1B2,PIP,PSMA1,PMFBP1,PCSK7,INHA,HTR1F,SDS,CDC25B,ARRB2,BPIFA2,CASP2,OPRD1,PACS1,CYP1A1,HP,NEFH,SCNN1A,RHO,CLDN7,KLK8,IMPA1,CACNA1D,MYT1L,SLC27A2,OR6A2,MBL2,TEF,DDB2,CNGB1,ACVR1C,ALOX5,BTG3,C8B,ESRRA,VAMP2,SNAP25,CRHBP,CA6,SH2B1,RALGAPA1,ST8SIA1,SH2B3,DLST,GNAZ,RFWD3,DDC,HMBS,FCGR2A,TEDDM1,PNOC,SLC10A1,SLC6A12,LHB,NR0B2,INSRR,UROD,GSTA2,PPP1R1A,MUC13,HOXB7,FOXA3,REN,ELAVL4,PDGFB,MAPK8IP2,MGMT,PTPRF,CGA,EGR1,CCR1,DNPEP,RAB3B,CPLX2,SOCS3,PCCB,HNF1B,CAMK2G,GFI1,SLC22A7,KLF6,ZNF687,CREG1,RAB3A,CDH17,SH3GL2,SHOX2,HAAO,FURIN,NEURL3,ABCC8,FDXR,GABRG1,SCG3,RGS1,GP5,TNP2,UCHL1,HES5,KCNC2,RPS27A,RPL6,TAC1,CRYBB1,KCNE1,CTSC,ATP4B,PIK3CD,RAG1,PLCG2,CACNA1A,RGS9,NMRK2,EFNA5,OSBPL2,SYNPO,SLC28A1,CCDC88C,CSRP3,MYCN,FAAH,ABAT,NR5A2,GABRG3,VIM,KIT,CYP2E1,TNFRSF4,PCDHGA11,NCAN,GMPR,CLCNKA,PSMD1,PDE4A,RBP4,SLC18A3,CDC7,IFNG,GCH1,SLC37A4,CXCR2,ST3GAL3,IGLC7,ERRFI1,PDE4D,KL,FGF10,DLL3,APBB1,TRH,JUN,ZNF429,DRD1,CDC37,SH2B2,MMP9,PTGER1,SLCO1A2,PDGFRA,CBLIF,KCNB1,HIVEP2,PDE4C,NDUFA5,CD74,APOA1,PAQR7,SAMD4B,PSMB4,KCNT1,KCNS1,DOCK8,IL1A,ADCYAP1R1,PARK7,TTLL5,PADI1,P3H4,HTR5A,B3GAT1,PDE1B,OPRM1,MRPL38,SYT2,BARHL2,C10orf99,PPIG,PTPRQ,CACNA1S,GALR3,GRIK1,P2RX1,NF2,CYP2D6,DGKZ,OPLAH,RPL11,UGT1A8,HPCAL4,CACNG1,ACVR2B,NXF1,CLCNKB,IL2,CSAD,DNAH1,DYRK1A,SPTBN2,CYP7A1,MCF2L,NDRG4,KCNAB3,MPV17L,ARF3,ATP1A3,GH1,TACSTD2,MYH6,CABIN1,MYL1,PSTPIP1,CNTN2,SLC1A1,CDH22,NKX2-1,PHB,KCNH7,AK1,GAL,TFF1,MX1,RPS25,KCNJ9,CHURC1-FNTB,PPY,CSPG5,CYBA,SYNGR1,CCL11,PTPN3,RAB1B,MISP3,DYNC1LI2,ATP7B,KCTD13,AKAP1,CCL5,F2RL1,MAP3K9,LCT,APOBEC1,CRISP2,PTH,MTARC2,IDE,COX5B,SYK,DNAAF1,GALNT6,SLC9A2,TYMS,FGR,TLR4,RAD18,PIP4K2C,CPB1,CYP2C19,ARL11,RBP2,PSEN1,HOXD3,MECR,PHKG1,OR1E1,OR8D1,A2M,ITGB3,CHRNA2,TNR,COL9A1,CEP95,ESR2,EEF2,NAE1,AQP3,CD52,TTPA,SIRPA,FGFR4,FKBP4,DLX5,UTS2R,TNP1,DNASE1L3,PON1,S100A7L2,POMP,GHRH,TGFBR3,FABP6,EGFR,CCL2,PSMB5,HPGD,PDE3A,GNG7,PRKCB,ALPI,MMRN1,OR13C7,PTPRE,HSD11B2,SLC8A2,KLRG1,SFTPB,CLTA,BHMT,CBX5,NEFL,ALOX5AP,TREH,SERPINI2,PLAAT5,ADRB1,LYZ,TCF3,MAP1B,SLC15A4,CAP2,GYS2,HTR2A,FXYD1,GP2,CLDN3,MMP10,SMYD5,ITPKB,IGFBP3,HAL
LE_EGR2_TARGETS_UP	2.64e-06	100000000	TRUE	102	3987	ETS1,SPRED2,DNAJC9,H2AX,RBL1,CDC20,RAD51,KPNA2,MAD2L1,BUB1,BZW2,PLK4,RFC5,SPECC1,UHRF1,USP1,FIGNL1,PPP1R14B,TNFAIP8,SLC22A23,TNFRSF21,TRIM59,KIF2C,LMNB1,NHP2,RRM1,ATF3,H2AC4,JPT1,KIF11,SLC4A7,NUSAP1,CDC7,SH3GL3,MCM5,P2RX4,CCL2,TENM3,CCNB2,CSRP2,REEP1,SMC2,CCNB1,KIF20A,AURKA,UBE2T,RPL13A,CIP2A,ECT2,PDE8A
DARWICHE_PAPILLOMA_RISK_LOW_DN	2.785e-06	100000000	TRUE	151	6158	MAP1LC3A,ICAM1,BATF3,TEX48,SAMHD1,CX3CR1,MYO1A
CHEN_HOXA5_TARGETS_9HR_UP	2.805e-06	100000000	TRUE	209	5394	CASP3,MTHFD2L,FAM13B,ZNF14,WAC,YY1AP1,BACH1,FAM53C,CEBPG,AKAP10,KDM3A,ZNF267,NEMF,KMT5B,RBM39,ZZZ3,CLK4,ADPRM,TNFRSF9,TLK2,CEBPB,ING3,ZNF227,SUPT20H,NEDD9,KHDC4,PRPF38B,CREM,HLX,EGR1,DPP8,CAB39,KLF6,PGS1,IRF7,PIBF1,ZNF222,TBC1D31,SNX16,EDRF1,ZNF155,CXCL8,TUFT1,TAF2,ZNF451,CHAC1,ATF3,CLK1,PTBP2,PMAIP1,NOC3L,ARNTL,PTPN2,ZNF426,JUN,INTS6,KIN,KLF5,SREK1,TNFAIP3,PPIG,VEGFA,PRKRIP1,GAD1,THSD1,CEP76,ZNF468,AKIRIN1,TMEFF1,PPWD1,GEM,TAF1D,MARK3,ASNS,TUT7,RYBP,ODR4,TANK,MARCHF7,RBM15,CCNT2,GADD45B,RABGGTB,MCL1,MORC3,RCAN1,ZNF112,GPATCH2,LRIF1,DUSP8,TSC22D2,RNF111,F3,RIC8B,SMCHD1,SNAI2,THAP9-AS1,ZNF23,KLF10,THUMPD2
STEIN_ESRRA_TARGETS_UP	2.85e-06	10000000	FALSE	352	9805	ACAT1,SULT1A2,MRPL4,RAP1GAP2,OR7E14P,SLC25A12,MARCHF3,VPS9D1,MCF2L-AS1,CLEC16A,CMC2,MMACHC,ACYP1,DCTPP1,SCAMP5,CAAP1,HK1,HMOX2,SLC2A6,YIPF2,TRIM14,CYP1A1,NECAB3,SMIM8,ZNF576,MDH2,IMPA1,ATP5MC1,ZBTB43,ESRRA,ANXA6,NDUFS2,SH2B1,DLST,NANS,DDIT3,TMC6,FBXL15,GRPEL1,PLGRKT,GAS2L1,MTRF1,NDUFA8,PXMP4,NNT,QARS1,SLC25A4,LEFTY1,ATP1B1,SPINT1,QRSL1,TEX2,RNF139,ZNF750,TBC1D31,UBAC1,C4orf19,RAP1GAP,FOXC1,THAP4,FDXR,TWF2,SLC31A1,CTSC,GOT1,PGM1,FASTKD1,ST6GALNAC4
REACTOME_G2_M_CHECKPOINTS	2.905e-06	100000000	TRUE	129	2740	ORC2,ATM,RPA2,H2AX,YWHAB,PSMD5,PSMA6,CDC25C,ORC1,TOPBP1,ORC6,RFC5,PSMA1,BRCA1,PSMD3,ORC4,UBE2V2,WEE1,ORC3,RNF8,PSMC6,MCM2,RAD50,PSMB1,PSMD1,PSMC2,RPA1,PSMA5,MCM6,PSMC4,MCM8,PSMB11,CDC7,RPS27A,PSMB4,MCM5,PSMB6,PSMC3,BRIP1,RAD9B,ORC5,YWHAE,NSD2,CCNB2,PSMB10,PSMD4,RNF168,CCNB1,PSMB5,UBA52,MCM10,PSMD8,WRN,PSMD6,UBC,RHNO1,PSME3,CDK2,RFC4,PSMA2
RHEIN_ALL_GLUCOCORTICOID_THERAPY_DN	2.95e-06	10000000	FALSE	326	9021	ACAT1,PPA1,AHCY,NUCB2,POLE2,SLC35E3,TUFM,CCND3,PSMA6,CENPN,RAD51,NASP,PRDX1,RSL1D1,CCT8,NPM1,ALDH5A1,GGCT,AKR1A1,CALM1,NCAPG,CFDP1,MAD2L1,PARK7,BCCIP,SHMT2,PCNA,CEP68,RPL22,BZW2,SNRPD2,SHCBP1,CTBP1,ENO1,EID1,KCTD3,NDUFA8,RPL3,EGR1,ANP32B,CCDC90B,MCM2,DUT,LXN,MCM6,SPCS2,GAPDH,GMPS,HSPA8,GCSH,RPA1,NHP2,PIGP,CNBP,ITGB3BP,ZFAND1,HNRNPA3P1,SNRPE,PRKDC,PCCB,RRM1,PDCD2,STOML2,SNRPD3
RODRIGUES_THYROID_CARCINOMA_POORLY_DIFFERENTIATED_UP	3e-06	10000000	FALSE	604	15922	ITCH,DNMT1,CBFB,SAR1A,HSPA9,TIPIN,FAF1,ZWILCH,P4HA1,DNAJC9,ATXN3,GARS1,IL7R,CENPN,NEMP1,RBL1,CMC2,CCNE1,MATR3,CEBPG,KPNA2,GSPT1,NPM1,GTPBP4,NETO2,NEMF,NCAPG,CCT8,NASP,KNL1,MAD2L1,GFM1,PRELID1,RCC1,USP16,CFL2,EIF2S2,TOPBP1,BCCIP,MRPL37,PCNA,AK4,CTPS1,BRCA1,BTG3,ENO1,ELOC,USP1,KIF2C,MICU1,ATAD2,RFWD3,MBNL1,FEN1,NNT,FIGNL1,MFN1,PRTFDC1,PPP1R14B,VPS35,CKLF,EIF4EBP1,RPAP3,TARS1,HOXB7,NRAS,CDKN2B,MRPL13,MKKS,ARMC9,DPP8,GGCT,SNX13,NUP155,MCM2,ADAM9,RTCA,GART,SOCS4,GRPEL2,SMC6,FKBP14,CHRNA5,EVI5,GMPS,LDB1,ERCC8,ITGB3BP,XRCC4,EDRF1,TOX2,LMNB1,PSMA5,DDX39A,DTYMK,DNTTIP2,PRKDC,PFDN4,MICAL2,PAG1,MCM6,BRWD1,ITGB1,TSN,RRM1,CTSA,NEDD4,CTSC,GOT1,FUS,EXOSC9,MCM8,UBE2W,IL6ST,ZEB1,CSNK1G3,RESF1,PMAIP1,RAD18,CD58,SPIRE1,JPT1,ERO1A,PNP,MED6,NUP50,USP47,ABCF2,UCK2,UBE2C,SLC4A7,ACTR2,STMN1,NUSAP1,KIF14,HERC4,HLTF,IDE,RSRC1,NDC1,MIS18A,RARS1,NQO1,AP2S1,TPR,LEPROTL1,GFM2,ORC5,SEH1L,SRGAP2,MRPS9,PHF14,MTREX,HSPD1,RIF1,LMNB2,HACD1,KNTC1,NDUFV3,FAM168B,PNPT1,DERL1,TRIP11,TYMS,BMS1,PHTF1,TMEM167A,PPP2R3C,PAICS,GNL2,CBX3,ELOVL6,E2F5,YME1L1,RPRD1A,SUGT1,CTDSPL2,HELLS,KIF5B,GDI2,HSPA4L,ASNS,U2SURP,CYCS,SGO2,LRR1,DNM1L,SLC2A1,ORC6,CACYBP,TANK,LZIC,COPS8,GNAI1,SMC2,EIF2S1,SUV39H2,RAI14,CCNB1,GINS2,LONP1,LARP1B,SIPA1L1,YKT6,PSMD8,CCDC34,MAP4K5,RPE,RABGGTB,PVR,AURKA,CBX5,MTIF2,POLD2,LRIF1,RFC1,MRTO4,GALC,GPT2,IL1RAP,SESN2,GLRX2,RFC4,C15orf48,C4orf46,SLC7A11,PSMA2,SSX2IP,MAD2L2,ENC1,CDCA7,CIP2A,ECT2,MTFR1,PSRC1,OSMR,CENPF,NUDT5,PARPBP,TMEM97,TMED5,ASAH2,TTL,ZNF780B,CCNE2,NLN,THAP9-AS1,AFF4,P4HA2,ABCE1,NMD3,TOMM22,MSH6,GTSE1,EGLN1,PHLDA2,IKBIP,GFPT1,OSTM1,C5orf22,VPS50,BUB1B,UPP1,BBIP1,ZNF146,WDR12,EXOC5,SHCBP1,STEAP3,AGGF1
VECCHI_GASTRIC_CANCER_EARLY_UP	3e-06	10000000	FALSE	398	10854	GSS,UTP4,AIFM2,TPX2,AGO2,MARVELD3,FUBP1,CENPN,CDK6,CDC20,EPPK1,CCNE1,MRPS16,SFXN4,NPM1,GTPBP4,CCT6P3,NCAPG,SNHG4,NASP,KNL1,MAD2L1,JPH1,LCN2,INTS2,PRELID1,CDKN3,CXCL1,CDC25B,PHF20,GRN,BUB1,SHKBP1,IFITM3,BRCA1,EFNA4,UHRF1,CLN8,KRT18,MRPS10,ENO1,ATAD2,CLDN7,FEN1,FIGNL1,CENPM,ZNF592,BID,RPL8,MUC13,CDCA2,MRPL13,EPHA1-AS1,RPN1,ZNF117,NUP155,MCM2,BYSL,TRMT6,CENPA,CDH17,RUVBL2,HSPA8,RANBP1,PABPC1L,XRCC4,PFDN4,SLC52A2,LINC01004,DSCC1,CBX2,CXCL8,CFTR,TMPRSS4,SHANK3,LAMA5,CTSV,MZT1,SCRIB,RAD18,KIF9,JPT1,ZFP41,NAA25,MYB,TBCB,UBE2C,S100A10,NTPCR,CDK12,MELTF,CEP55,NUSAP1,SMARCA4,CENPH,MCM5,NUP93,KCNN4,BRIP1,FOSL1,MYEOV,MYG1,KIF14,CLRN3,HSPE1,MCF2L,UCHL3,GAD1,KLF5,TACSTD2,MIR17HG,CXCL5,TIMM13,MRPS28,KLHL21,CSPG5,NSD2,KLK10,CCNB2,BMS1,RBM26,SDHAP1,DPP3,PROX1,GAS5,TMEM158,KDM1B,MRPS17,SAMD5,EBNA1BP2,AJUBA,TRIP13,SGO2,CENPK,CSTF3,MYOF,PDSS1,KIF20A,SPP1,GINS2,PITPNB,TMEM45B,NOP56,MELK,IL17RB,MCM10,SLC28A3,KLK7,NEK3,HMMR,PTMA,ZNF792
WEI_MYCN_TARGETS_WITH_E_BOX	3e-06	10000000	FALSE	745	20571	NDUFB3,MRPL4,DNMT1,CBFB,POLE2,EFNA3,URB2,UTP4,TIPIN,ZWILCH,SCO1,CMC1,DOT1L,FNDC4,RUVBL1,IDI1,CMC2,PABPN1,DCTPP1,CCNE1,CCT8,SFXN4,CRLS1,CSK,CLN3,GGCT,CASP8,NETO2,RCC1,GCLM,ZNF267,CALM1,MAD2L1,EEF1E1,BUB1,ETF1,SYMPK,GFM1,SLC35B1,CFL2,MIS18BP1,TOP1,LSM10,ORC6,ATL2,BCCIP,CHST4,PHF5A,AURKB,CHN2,HOMER1,ATP5MC1,TM2D2,PARP1,MAPRE1,HGS,ELOC,TMEM138,UHRF1,GNL2,CCDC138,FBXO45,ENO1,CTPS1,DDX10,ATAD2,RFWD3,MRPS23,CYP3A4,XPO6,GRPEL1,ATP6V0E1,SLC39A8,ZNF639,BID,RFT1,CREM,GNAO1,ZMYND19,CEACAM6,DDX20,PUM3,QRSL1,SMC6,STIP1,PPP1R1A,TRMT6,ME1,NUP155,PSD4,BYSL,UCK2,FASTKD2,UQCC3,KAT14,CHRNA5,TOMM5,PHB,XRCC4,HSPA8,CENPA,CISD2,SLC52A2,ENDOD1,SPHK1,MPZL1,ZFP41,PSMA5,SCG2,MRPL36,DSCC1,DDX18,SH3GL2,SAP30,DBI,TMEM177,TSN,CDC42,MYCN,CCT7,JKAMP,KLHL8,SLCO4A1,NFKBIB,SRXN1,NEDD4,PUS1,SLC25A39,SYCP1,GPN3,PSMD1,BCL3,SLC18A3,CD58,EXOSC9,JPT1,NAA25,EPDR1,MRPL14,ERO1A,PNP,B4GALT2,DNTTIP2,SIVA1,MRPL15,ABCF2,CCND2,MCM8
REACTOME_DNA_DAMAGE_TELOMERE_STRESS_INDUCED_SENESCENCE	3e-06	100000000	TRUE	36	694	ATM,TERF2,H2AX,CCNA1,ACD,CCNE1,H1-0
MOOTHA_PGC	3.3e-06	10000000	FALSE	377	10493	NDUFB3,GSS,MRPL4,FXR2,HSPA9,MAPKAPK2,GNA13,FBRS,TUFM,CMC2,MTX1,MAP2K1,ACYP1,PSMA6,GTPBP4,USP8,NFS1,GYS1
SHEPARD_CRASH_AND_BURN_MUTANT_DN	3.415e-06	100000000	TRUE	177	5437	NDUFB3,FAM13B,SLC44A2,TPX2,S1PR1,FUBP1,CYRIB,NOVA2,CDC20,CEP250,C17orf49,KDM3A,KNL1,RHO,PLK4,AURKB,SHCBP1,DEK,CDC27,EN2,PLEKHF1,CDC14B,HLX,PCDH18,CDCA2,MDK,ANP32B,BORA,PTPRN,PUM1,SOX21,ELAVL4,FAM76A,KIF2C,GUCA1A,HES5,CRYBB1,GPSM1,NMRK2,FOXB1,SMAD3,SMTN,SKI,KIF11,ARHGAP12,CEP55,INSM1,NUMA1,FGFR4,KIF14,PHF20L1,DPYSL3,TACC3,LMNB2,PIF1,PCDHGC3,CCNB2,BMS1,NR2F1,WDR74,GOLGB1,CTDSPL2,PMEL,CHD5,ASCL1,HEY1,ARMC1,EBF1,CCNB1,ZP2,ENO3,MELK,PPP1R3G,PHF3,IRX1,PPP1R3C,HOXB3,ECT2,PON1,PARPBP
DELACROIX_RARG_BOUND_MEF	3.5e-06	10000000	FALSE	342	10944	FAM20A,EFNA1,SNTB2,ZNF319,LCTL,TRIM16,IL1RN,PRX,NUPR1,FUBP1,DNAJC17,CPSF4,PTTG1IP,SLC35D1,EFCAB2,PEX2,DMWD,ARSA,DDX5,SCAF1,GDPD5,CFL2,TNFRSF9,TNRC18,MRPL37,TAGLN2,CHKA,TIRAP,SPART,GLIS2,TYK2,CEBPB,MAST2,MBNL1
JINESH_BLEBBISHIELD_TRANSFORMED_STEM_CELL_SPHERES_DN	3.55e-06	10000000	FALSE	303	7792	SULT1A2,LILRB1,SULT1A1,ZNF14,PIK3C2A,PIK3R3,CPT1B,ICA1,ZNF394,SNORA74B,CSRNP1,IL10,ITPK1-AS1,EIF4A1,FCGR3A,TMEM107,KCNMB4,HMGCS1,ZNF69,STAU2-AS1,SNHG12,FGD3,CHKA,WIPF1,ZNF577,SHCBP1,RASSF6,KLHL28,CD68,ZNF652,FRMD6-AS1,CCDC144CP,DUXAP3,LRRFIP1,DDIT3,ST8SIA6-AS1,PLXNB1,NISCH,RAX2,S100A4,SLC35E1,EGR1,ZNF549,LINC00863,SEMA3E,COA8,FKBP14,HSPA8,ZNF750,SERF2,ID1,ZMAT3,RAMP2-AS1,TBC1D32,CNBP,ALPP,BCAR3,CXCL8,JMJD7-PLA2G4B,ZNF219,MCM8,CHRNA5,CHAC1,ATF3,EVI5,SPDYE6,PMAIP1,SPIRE1,ERN1,CDKN2AIPNL,NPIPB2,RNF144B,HMGXB3,ARL16,MBD4,MFSD14C,USP49,IL1A,STK40,KREMEN2,RPL7P22,PDE4C,FCAR,CBX4,PNPT1,CUL9,HYKK,ST3GAL5,TACC3,LINC01720,CCDC144A,KNTC1,SC5D,TRPV6,DUSP1,SDHAP1,ZNF114,CFAP74,SREBF1,WDR74,ZNF223,GTF2IP13,RACK1,RPS13,PTGR2,TDP1,NRDE2,PPM1K,KIAA0408,LINC00957,TRPM6,SESN2,RBM15,KRT8,CCDC86,ZNF486,GADD45B,NOP56,RHOT2,FUT6,PPP1R3C,ARAP1,FGFR3,LIME1,GPT2,TUBGCP6,GLUL,PILRB,PTP4A2,SNORD55,OCIAD1,ACOT2,GRB14,FAM181B,MORC2,VPS41,RGS12,SOX9,WHAMM,CLASRP,TRMT1,ABCA7,PLEKHS1,HAUS2,PVALB,DMC1,DDIT4,DEPTOR,ZNF682,CEL
FEVR_CTNNB1_TARGETS_UP	3.6e-06	10000000	FALSE	621	20832	PRKAR1A,EFNA1,CASP3,NUCB2,GNA13,SMOX,CST6,TRIM16,P4HA1,PIK3C2A,SEC61A1,GATA5,EDN3,SAMHD1,ITGB5,FBXW2,MKNK1,LYST,COL1A2,CSRNP1,PROCR,ABCG5,SEMA7A,HIF1A,IER5,ACE,B3GNT3,PKLR,SERPINB5,NAB2,DDAH1,PDE6D,HMGCS1,GIP,LETM1,IL33,CORO1A,TRPM7,ADPRM,FAM53B,AP3M1,CASP4,UGCG,FLVCR2,PCSK7,PCSK9,PER1,ACTA1,C6orf89,ABCB10,CLN8,CEBPB,C11orf53,ZNF652,SLC3A1,CACNA1D,KLK9,DDIT3,KLF3,BNIP2,FAM114A1,POR
KEGG_PATHWAYS_IN_CANCER	3.65e-06	10000000	FALSE	305	16220	ETS1,CASP3,CDKN2A,CBLC,BAX,CCNA1,PIK3R3,CDK6,RAD51,MAP2K1,TCF7,BCL2L1,CCNE1,CASP8,AKT2,GSK3B,HIF1A,PLCG1,ERBB2,PTK2,MDM2,SUFU,WNT8A,TRAF6,PAX8,CTNNA1,BMP2,ELOC,CTBP1,NFKB1,WNT4,RASSF5,CREBBP,BID,PTCH1,E2F1,RAC2,VEGFB,PDGFB,NFKB2,CDKN2B,HSP90AA1,HGF,CUL2,NRAS,FGF18,CSF1R,EGLN2,FAS,TRAF1,CDC42,GLI3,PLCG2,CXCL8,AKT1,CDKN1B,ITGB1,MAX,LAMA5,RUNX1T1,SMAD3,PIK3CG,KIT,GSTP1,FOXO1,WNT10B,DCC,FGF10,MLH1,JUN,MMP9,PDGFRA,PIK3CD,CSF3R,TRAF5,NTRK1,RALA,STAT5A,FGF20,FZD8,MITF,VEGFA,MECOM,PIK3CA,TPR,FZD6,TRAF2,ITGA3,AXIN2,DAPK3
WANG_LMO4_TARGETS_UP	3.65e-06	10000000	FALSE	336	11223	PRKAR1A,BCAM,SERTAD1,AHCY,AZI2,BCL7C,MTMR12,FUBP1,CPSF4,NET1,NDRG3,CREB3L2,ZMIZ1,CRLS1,SFT2D1,ITFG1,DCAF16,SLC35A1,PURG,GFM1,CFL2,PGLYRP4,STYK1,GRN,TMEM120A,NOA1,NECAB3,SNHG12,TMEM106B,EED,C19orf53,SMIM7,CD47,WEE1,NUCKS1,LRRFIP1,DPAGT1,CCDC149,INIP,DANCR,TMEM201,TCAF1,SUSD4,NNT,ATP1B1,CDCA2,RFX1,GLUD1,PDCD4,CPEB4,TMEM65,ADAD1,PACRGL,DBI,AKT1,INO80D,IGDCC3,MAX,MB,PCYOX1,H4C3,CRYZL1,KBTBD4,ZNF430
WP_TP53_NETWORK	3.885e-06	100000000	TRUE	18	623	ATM,CDKN2A,BAX,MDM2
CHARAFE_BREAST_CANCER_LUMINAL_VS_MESENCHYMAL_DN	3.9e-06	10000000	FALSE	440	24800	ETS1,ATM,POGLUT3,EXTL2,GNG11,DNAJB4,ALPK2,WRAP53,CCDC50,IL7R,FAT4,BACH1,CDK6,CDC20,ARHGEF40,C17orf49,GRK5,BICD2,EIF4A1,NCAPG,TOX,ENG
REACTOME_SWITCHING_OF_ORIGINS_TO_A_POST_REPLICATIVE_STATE	3.985e-06	100000000	TRUE	83	1453	ORC2,CCNA1,PSMD5,PSMA6,CCNE1,CDC16,ORC1,ORC6,SKP1,PSMA1,PSMD3,ORC4,ORC3,UBE2E1,ANAPC15,CDC27,PSMC6,MCM2,PSMB1,PSMD1,PSMC2,ANAPC10,PSMA5,MCM6,PSMC4,MCM8,ANAPC7,UBE2C,PSMB11,RPS27A,PSMB4,MCM5,PSMB6,PSMC3,ORC5,FZR1,CDC23,PSMB10,PSMD4,PSMB5
BORCZUK_MALIGNANT_MESOTHELIOMA_UP	4.015e-06	100000000	TRUE	279	6658	UBE2D2,AHCY,MAPKAPK2,TPX2,P4HA1,ZBTB14,PPP4C,SRSF3,TAF5L,GARS1,MAP2K1,UBE2E3,WSB2,KPNA2,CDC42BPA,UROS,RIT1,TFDP1,BICD2,MAD2L1,PARK7,FKBP1A,PCNA,SKP1,SCAMP3,PARP1,MAPRE1,ERGIC3,ELOC,THBS2,WEE1,NDUFS2,FNTA,MED21,CDC27,MFN1,PLD3,CREBBP,VAMP3,KIFBP,STIP1,PUF60,TAF12,LIN37,HSPA8,DNAJA1,PARVB,F2R,CCNF,RPA1,NHP2,MPZL1,NCK1,SAP30,CCNB1,MCM6,XRCC5,DBI,PRKDC,DDX18,GTF2A2,ACBD3,KIF11,SEC61G,UBE2C
REACTOME_MITOPHAGY	4.065e-06	100000000	TRUE	26	1270	MAP1LC3A,CSNK2B
REACTOME_CREB1_PHOSPHORYLATION_THROUGH_THE_ACTIVATION_OF_ADENYLATE_CYCLASE	4.205e-06	100000000	TRUE	10	418	PRKAR1A,PRKACA,PRKAR1B,CALM1
REACTOME_SIGNALING_BY_RECEPTOR_TYROSINE_KINASES	4.25e-06	10000000	FALSE	472	24389	ITCH,THBS3,SPRED2,MAPKAPK2,SH3GL1,PRKACA,BAX,PIK3R3,CUL5,NRG1,YWHAB,JUND,MKNK1,POLR2I,MAP2K1,COL1A2,ATP6V0D1,AKT2,PTPN11,USP8,CSK,PLCG1,NAB2,ATP6V0A4,ERBB2,RIT1,POLR2B,CALM1,THEM4,ATP6V0A1,PTK2,ITPR2,MXD4,NRG3,AXL,REST,CTNNA1,GGA3,SRF,THBS2,HGS,VEGFB,APOE,HNRNPF,ATP6V0E1,ESRP1,PDGFB,DOCK7,MAPK11,EGR1,ATP6V1H,SPINT1,HSP90AA1,HGF,SH2B3,ADCYAP1R1,NRAS,SH2D2A,PRKCD,GABRB1,COL5A3,AAMP,FGF18,DNM2,PTPRK,BCAR1,SPRY2,ID1,GAB2,PTPN6,ATP6V1E1,RPS27A,SPHK1,GTF2F1,EPS15L1,NCK1,ADAM12,SH3GL2,ABI2,PAG1,HNRNPH1,CDC42,ATP6V0B,AKT1,ITGB1,ERBIN,FES,LAMA5,NEDD4,CSN2,COL4A3,SOCS1,KIT,RICTOR,POLR2E,NCBP1,ELMO1,AP2A2,PTPRJ,PTPN2,KL,GABRG3,FGF10,MMP9,STMN1,CMA1,ATP6V1A,PDGFRA,SH3GL3,NTRK1,SH2B2,RALA,STAT5A,FOSL1,FGF20,AP2S1,GRB10,DUSP3,FGFR4,COL6A6,VEGFA,ACTB,PIK3CA,GABRB2,FLRT1,ADORA2A,MEF2D,ITGA3,WASF3,CYBA,PDGFC,MAPK12,FRS3,RAB4B,YAP1,PTBP1,PSENEN,RANBP10,FGF3,PTPN3,PSEN1,RASA1,CDC37,RRAD,DOCK1,PIK3R1,PCSK6,EPS15,ARF6,LRIG1,ATP6V1G1,STAT1,ASCL1,ITGB3,SPP1,COL9A1,UBA52,PPP2R5D,PRKCB,NCK2,THBS1
FLECHNER_PBL_KIDNEY_TRANSPLANT_REJECTED_VS_OK_DN	4.305e-06	100000000	TRUE	50	858	SETD1A,HSPA9,SRSF3,RPS2,CHAF1A,GSPT1,CTCF,BICD2,LRP10,LTB,RIOK3,MYD88,IK,GAPDH,TRAF3IP3,TMEM63A,CDKN1B,ITGB1,SYNPO,RPL11
BORCZUK_MALIGNANT_MESOTHELIOMA_DN	4.34e-06	100000000	TRUE	88	2804	CDKN2A,CYP3A5,RDH16,IL7R,CPT1B,ATP2A1,FKBP2,PCSK7,WT1-AS,MS4A1,VILL,RAPGEF3,CLCN1,CASP10,VIPR2,NBEAL2,PNOC,PLXNB1,PTPRCAP,CD22,LMOD1,TRAF1,ATG2A,TRAF3IP3,CD6,OVOL3,ACAP1,CKMT2,APOD,C11orf80,CCL2,AGFG2
REACTOME_MITOCHONDRIAL_BIOGENESIS	4.395e-06	100000000	TRUE	85	2427	NCOA6,ACSS2,HSPA9,ATP5MF,POLG2,MTX1,CALM1,ATP5F1D,CRTC2,ATP5MC1,MICOS13,ESRRA,PRKAB1,USP46,PPARGC1A,CREBBP,MAPK11,GLUD1,DMAC2L,CRTC3
MARTORIATI_MDM4_TARGETS_FETAL_LIVER_DN	4.4e-06	10000000	FALSE	485	16124	ETS1,MAPKAPK2,AGO2,SLC16A13,FAF1,AP1G1,FUBP1,TRPC4AP,MLLT1,ARPC1B,COL1A2,MATR3,UBL7,UBQLN4,ACTR1B,AKAP10,UBAP2,SLC38A2,GATA4,NEMF,LPP,SH3D19,NORAD,APOA4,MAPK1IP1L,TIRAP,USP16,UGCG,BUB1,SLC44A1,ZNF574,GULOP,SPART,STARD4,MAPRE1,PRPF6,MBNL2,PLVAP,ING3,PAFAH1B2,NUCKS1,ZNF830,MACO1,PPM1B,TWSG1,OTUD4,APOE,BNC1,CDC27,CCSER2,SLC39A8,PRPF38B,KLF3,FBXW11,MBD1,RANGAP1,RHAG,CAND1,BRD8,GRAMD2B,NRAS,TSHZ1,SHOX2,RNF38,PSAP,PLXNB2,EFNA5,SMC6,NFYC,ISG20L2,S1PR3,CSF1R,HNRNPH3,HEXIM1,HDLBP,F2R,RCOR3,TMEM64,POFUT2,GTF2F1,GLI3,CBX2,LASP1,TRAK2,DHX29,IGDCC3,DDX18,ERBIN,RBM25,SSBP4,CCAR1,SMAD3,CTSC,USP19,IL6ST,CSNK1G3,LPAR1,MMP14,TGIF2-RAB5IF,ATP8A1,KIF11,MYB,AGAP3,SERPINF2,ABCF2,RBP4,EPHA4,ACTR2,HEMGN,UTRN,KIN,THRAP3,PCBP4,NFATC3,PDGFRA,MAF,VCL,USP48,SLC25A46,NAA50,ALCAM,GTF3C2,UBXN4,SEPTIN1,ARF3,PLPP3,ITIH2,INTS5,GRB10,PPIG,PHETA1,TBX2,MECOM,PHF20L1,HIPK3,TPR,DPYSL3,NOLC1,APOA1,DGCR8,EFNB3,MTMR4,KAT2B,ATP2B1,ST3GAL5,PMPCA,RCBTB1,FAM168B,AMD1,SLC12A7,HP1BP3,HAND2,MDM4,TBL3,DPF3,HACD3,TCF4,MKNK2,NR2F1,FKRP,EPHA3,KNOP1,PIK3R1,CAGE1,TBKBP1,GATA6,SGO2,ANGPTL2,ZFPM1,CA7,WBP1L,TNPO3,PCYT1A,NUDT4,COL9A1,PITPNB,LIN7C,PNISR,MARCHF7,UPK3B,HSD11B2,ATXN7L3B,YKT6,SNW1,ZFP36L2,SFSWAP,SPHKAP,FGA,CBX5,CCNT2,PRRX1,CERT1,SGPL1,RMND5A,IRF2BPL,PRKCI,SATB1,WDR26,MAP1B,KANK2,ZFAND5,UFM1,ODF2,TMX4,SLC25A13,CELF1,CUL3,GPBP1,TLL1,NNAT,DDX21,HUS1,RNF2,UMPS,ATF7IP,ILRUN,ALG2,NCL,NCK2,GAL3ST4,HNRNPA1,FZD1,SLC31A2,TMEM248,NAB1,MSL1,KIF15,ZNF624,RBBP9,SLC2A2,AK3,SEC63,ZNF146,CTDSP2,DGCR2,MTUS2,EXOC5,TCF7L2,DDX17,CSTF3
WP_NONSMALL_CELL_LUNG_CANCER	4.46e-06	100000000	TRUE	69	4800	CASP3,CDKN2A,BAK1,BAX,PIK3R3,CDK6,MAP2K1,CASP8,AKT2,PLCG1,ERBB2,RASSF5,BID,GADD45G,E2F1,NRAS,PLCG2,AKT1,BAD,PIK3CA,PIK3CD
CHANDRAN_METASTASIS_UP	4.465e-06	100000000	TRUE	202	7760	DXO,SULT1A2,HSPA1A,ATG4D,TPX2,AGO2,NUPR1,P4HA1,FOLH1,UBE2O,ZNF395,GSK3B,KMT5B,RBM39,NORAD,AK4,ORC6,ENTR1,NFATC2IP,HSPA6,HBB,KLHL28,THBS2,FBXO45,DYNC1H1,TARS1,BRD8,CNTLN,NSD1,ARHGAP1
FULCHER_INFLAMMATORY_RESPONSE_LECTIN_VS_LPS_UP	4.55e-06	10000000	FALSE	547	20219	BATF3,SSR2,SPRED2,SMOX,IL1RN,MARCHF3,ALOX15,IL27RA,IL7R,CCNA1,CD226,EDEM2,NET1,CMC2,DCTPP1,PROCR,HIKESHI,MRPS16,CD109,RGS1,SEMA7A,CSK,NETO2,MARCHF8,CCL26,CALM1,HMOX2,LPP,EEF1E1,CCL24,IRF2BP2,CXCL1,TRAPPC2L,FCGR2B,AK4,CASP2,SLX4,TNFRSF9,TAGLN2,PRXL2B,SLC44A1,TBC1D22A,BZW2,PDPN,ALOX15B,CLN8,COA3,HOMER2,SNX8,DPAGT1,ABCC3,FCGR2A,GRPEL1,MTMR14,SHPK,TTC9C,NISCH,YPEL5,NQO1,BID,MEI1,RAC2,GADD45G,FCRLB,SNHG16,NENF,MKKS,SPINT1,TRAP1,CMTM3,NR4A3,MT1H,SIGLEC5,RHOC,STYXL1,TRAF1,ACSL5,RANBP1,NIBAN1,IARS1,LRRC32,TRAF3IP3,NHP2,MICAL2,MPZL1,BHLHE41,GALNT12,ADAM12,BCAR3,CXCL8,PPP1R14A,SRXN1,PIK3CG,CD276,UBE2W,CARD9,CCL22,DENND1B,SUMF1,FASTKD1,LPAR1,PMAIP1,TENT4B,CCL17,JPT1,HAX1,RHBDD2,CKLF,PEF1,ERO1A,PNP,ALCAM,TRABD,NDUFAF8,HNRNPLL,TNFRSF4,DIPK1A,JUN,LAT,ATP1B1,COX18,SLC22A4,VCL,MFSD14C,AUH,RILP,PTS,IL1A,CAVIN1,MRPL51,GSN,KCNN4,FAM102B,PPP3CA,PLAU,ADAM19,P2RX4,NDUFV2,WDFY4,PSTPIP1,FCAR,MFSD12,CEP20,AKIRIN1,CBR3,CTNNAL1,ST3GAL5,PDGFC,NME7,CXCL5,AKR1C1,EPOP,GAL,YIF1A,CLEC7A,SLC7A1,MT1E,TCF4,FBXL4,MYO1E,CPED1,GAS5,TBC1D13,GPR160,TMEM14B,GALNT6,KIF5B,AQP3,CD55,SIGLEC15,NDUFV3,C1orf54,DNASE1L3,MICALL1,ITGB3,MYOF,RAI14,MMP12,SGPP2,NUDT4,SPP1,MAP3K13,SLC7A8,ADTRP,MCOLN3,DHRS11,NDRG1,NSMCE1,IL1RAP,SULF2,FSD1L,SLC41A2,DCSTAMP,ZNF366,TCF3,UBXN1,CLC,TMEM208,FAM120A,MMP10,LGALS2,MRTO4,SRC,RCAN1,CRIM1,DCLRE1B,TNFAIP8L2,CYB5B,GGH,NRIP3,MIR3945HG,CSF1,TIMM10,SLC7A11,PMP22,IRF4,ISOC1,EDN1,CXCL2,UBE2G2,PNPLA6,CEP85,PAN2,ACTN1,GPR35,NMD3,ABL2,TEX261,TGM2,F3,ORAI1,MFNG,GFOD1,ABCC1,RAB27A,TBC1D4,CCL13,ASAP1,P4HA2,ALG2,TREM1,FCGR1A,ZMIZ1-AS1,MAD2L2,PHLDA2,KIAA1671,TMEM273,HIPK2,METTL9,WDR12,COMMD7,AKR1C3,RASGRP1,STEAP3,LTV1,PEX19,SMAD7,GPR68,NDFIP2,EML4,NAP1L1,SLC3A2,THBD,RABEPK,ZDHHC12,INHBA,CNPY2,HINT1,GON7,AKR7A2
WHITFIELD_CELL_CYCLE_G2	4.6e-06	100000000	TRUE	155	3443	KIFC1,TYSND1,CASP3,HAUS8,H2AX,CDC25C,KPNA2
WP_INTEGRATED_CANCER_PATHWAY	4.705e-06	100000000	TRUE	43	1707	ATM,CASP3,BAX,BACH1,CASP8,MDM2,CDC25B,BRCA1,E2F1,CDKN2B,RAD50,AKT1,CDKN1B,SMAD3,BAD,BBC3
REACTOME_FACTORS_INVOLVED_IN_MEGAKARYOCYTE_DEVELOPMENT_AND_PLATELET_PRODUCTION	4.725e-06	100000000	TRUE	137	6147	KIFC1,PRKAR1A,PRKACA,GATA5,TUBAL3,PRKAR1B,H3C12,AKAP10,KIF1A,GATA4,HBB,CAPZA1
SCHAEFFER_PROSTATE_DEVELOPMENT_AND_CANCER_BOX4_UP	4.745e-06	100000000	TRUE	11	480	NCOA6,WAC,IRF2BP2,FABP4
WP_NONALCOHOLIC_FATTY_LIVER_DISEASE	4.77e-06	100000000	TRUE	145	3150	NDUFB3,ITCH,CASP3,BAK1,BAX,PIK3R3,CASP8,AKT2,GSK3B,PKLR,COX4I2,COX8C,NDUFS2,NFKB1
WP_MIRNA_REGULATION_OF_P53_PATHWAY_IN_PROSTATE_CANCER	4.805e-06	100000000	TRUE	25	590	ATM,CASP3,BAX,CASP8,MDM2,BID
WANG_LMO4_TARGETS_DN	4.85e-06	10000000	FALSE	333	11294	FAM126B,ITCH,KRTCAP2,SAR1A,UTP4,ATG4D,S1PR1,PDAP1,SAMHD1,PSMD5,BST2,C17orf49,RNF7,USP8,ZNF407,IRGQ
ONDER_CDH1_TARGETS_2_DN	4.9e-06	10000000	FALSE	440	20858	EFNA1,ICAM1,TFPI2,CBLC,SOX15,CST6,IL1RN,VSNL1,CCNA1,NRG1,SMPDL3B,ERVMER34-1,EPB41L4B,AP1M2,B3GNT3,MTARC1,KRT18,ARHGAP25,TNFRSF25,LCN2,ARHGEF3,CYB5R2,PCDH7,CXCL1,CORO1A,CYP1A1,PTPRZ1,SCNN1A,COBLL1,KLK8,ITGB6,CEACAM1,ISG20,HOMER1,CYB5R1,PDPN,LRP12,BMP2,ALOX15B,LTB,CELSR1,NBEAL2,KLK11,DEPP1,ALS2CL,PLXNB1,EPS8L1,CLDN7,KRT14,ESRP1,SLC39A8,MALL,PTAFR,CYP4F11,EXPH5,CEACAM6,SPINT1,PTPRF,ARTN,RHBDF2,CREG1,CXADR,IL36G,TLR2,KLK5,TNFRSF21
PID_AP1_PATHWAY	4.93e-06	100000000	TRUE	65	1563	ETS1,CDKN2A,CBFB,JUND,COL1A2,IL10,HIF1A,IL5,ACTA1,TRIP6,FABP4,EGR1,CXCL8,NFATC2,CDKN1B,ATF3,IFNG,MYB,JUN,NFATC3,MMP9,MAF,NR3C1,PLAU,FOSL1,IL2,CCL2,DUSP1,DMP1,GJA1
KEGG_UBIQUITIN_MEDIATED_PROTEOLYSIS	4.985e-06	100000000	TRUE	121	4031	ITCH,CBLC,UBE2D2,CUL5,CDC20,UBE2E3,UBE2O,RNF7,CDC16,MDM2,TRAF6,SKP1,SMURF1,BRCA1,ELOC,SMURF2,UBE2E1,CDC27,HERC1,FBXW11,MGRN1,CUL4A,SOCS3,CUL2,FBXW7,SYVN1,ERCC8,UBE2I,ANAPC10,NEDD4,SOCS1,UBE2W,ANAPC7,UBE2C,HERC4,FBXO4,UBE3B,FZR1,DDB2,UBE2R2,SIAH1,CDC23
KAUFFMANN_DNA_REPLICATION_GENES	5.055e-06	100000000	TRUE	133	3423	NCOA6,ORC2,POLE2,RPA2,CHAF1A,POLG2
REACTOME_ADORA2B_MEDIATED_ANTI_INFLAMMATORY_CYTOKINES_PRODUCTION	5.09e-06	100000000	TRUE	115	4026	PRKAR1A,CRHR2,P2RY11,GNG11,PRKACA,PRKAR1B,GPBAR1,TSHB,RLN3,GIP,GNB4,VIPR2,GNAZ,CGA,ADCY7,POMC,LHB,HTR6,ADCYAP1R1,FSHR
SENGUPTA_NASOPHARYNGEAL_CARCINOMA_DN	5.1e-06	10000000	FALSE	324	12577	TCL1A,CCDC96,DNER,DNAH2,TMEM154,DNAI2,ALOX15,EPB41L4B,CAPSL,TTC21A,PRR15,EFCAB2,EPPK1,SIX2,PRDX1,OSCP1,GCLM,EPPIN,MS4A1,CXXC5,TMEM190,VILL,LCN2,DNAI4,CXCL1,TMC4,IFT57,FAM229B,MUC16,BANK1,DRC1,SLC27A2,FCRLA,SPEF2,IQCD,CLDN7,PPIL6,KRT14,POR,GSTA3,SERPINB6,LTF,MUC13,RSPH1,CFAP206,MGLL,ARMC2,KATNB1
REACTOME_E2F_ENABLED_INHIBITION_OF_PRE_REPLICATION_COMPLEX_FORMATION	5.155e-06	100000000	TRUE	9	175	ORC2,ORC1,ORC6,ORC4,ORC3,MCM8,ORC5,CCNB1
ZWANG_CLASS_1_TRANSIENTLY_INDUCED_BY_EGF	5.25e-06	10000000	FALSE	492	20724	JARID2,H2AC1,ARHGEF2,MIR23AHG,SERTAD1,SMOX,AGO2,TRIM16,AKAP13,TAF5L,MIGA1,CCNA1,BACH1,JUND,LYST,ABRAXAS2,BCL2L1,LRIG2,CEBPG,SEMA7A,HIF1A,IER5,SLC38A2,ANKRD12
WP_CONSTITUTIVE_ANDROSTANE_RECEPTOR_PATHWAY	5.295e-06	100000000	TRUE	27	829	NCOA6,SULT1A1,CYP3A5,GSTA2,CYP3A4,ABCC3,PPARGC1A,HSP90AA1,UGT1A9,FOXO1
REACTOME_EXTENSION_OF_TELOMERES	5.32e-06	100000000	TRUE	48	1105	TERF2,RPA2,CHTF8,WRAP53,CCNA1,ACD,RUVBL1,CTC1,PCNA,RFC5,FEN1,POT1,RUVBL2,RPA1,NHP2,DSCC1
REACTOME_CHROMATIN_MODIFYING_ENZYMES	5.34e-06	100000000	TRUE	200	6915	SETD1A,TADA2B,ASH1L,RPS2,TAF5L,SGF29,H2AX,DOT1L,KDM3B,RUVBL1,SETD3,KDM3A,KMT5B,NCOR2,ZZZ3,PHF20,KMT5C,EED,KDM4B,REST,ING3,NFKB1,ARID1A,TRRAP,SUPT20H,KAT7,BRMS1,CREBBP,BRD8,ACTL6B,KANSL3,NFKB2,KAT6A,TAF10,NSD1,TAF12,KAT14,RUVBL2,DNMT3A,ATXN7L3,GATAD2B,SAP30,EP400,BRWD1,MTA3,PADI1,PBRM1,HDAC10,JMJD6,JADE2,SMARCA4,ELP1,KDM4D,SETD2,WDR5,DMAP1,JADE1,KMT2E,MECOM,ACTB,KDM6B,SETD1B,CLOCK,KAT2B,ING4,EPC1,KAT8,VPS72,NSD2,KDM2A,KDM1B,SMARCD2,KDM4A,MSL2,TAF6L,RBBP5,H2AC20,ARID1B,SAP30L,DR1,SETDB2,SMARCC1,PRMT5,SUV39H2,MRGBP,SMARCD1,SETD7,AEBP2,TADA3,YEATS4,NCOA1,ENY2,ATF7IP,MTA2,ATXN7,MEAF6,ELP4,MSL1,YEATS2,BRPF3
DACOSTA_UV_RESPONSE_VIA_ERCC3_COMMON_DN	5.35e-06	10000000	FALSE	449	25348	JARID2,ORC2,PRR3,UBE2D2,FUBP1,PHLPP2,SRSF3,ADARB1,ZFYVE9,IL7R,GSK3B,CKAP5,CLEC16A,HMGXB4,NRG1,MAP2K1,UBR2,CREB3L2,CDC42BPA,ZMIZ1,CASP8,PTK2,MED13,ZNF292,RBM39,TOPBP1,ZHX3,STAU2,UGCG,PPM1B,TLK2,MBNL1,HOMER1,BRCA1,USP24,TDRD7,SMURF2,RBPJ,TRRAP,RGS20,TRAPPC8,SPOP,CDC27,CCSER2,CUX1,CREBBP,FBXW11,MGLL,TUT4,REV3L,MOK,KAT6A,TLE1,GMPS,PUM1,PUM3,UVRAG,KLF6,SNX13,NEK7,THBS2,CEP350,PAWR,PPP3CB,R3HDM1,PIBF1
REACTOME_INTRINSIC_PATHWAY_FOR_APOPTOSIS	5.415e-06	100000000	TRUE	52	1556	CASP3,CDKN2A,BAK1,BAX,YWHAB,BCL2L1,CASP8,AKT2,TFDP1,PPP1R13B,BID,E2F1,BMF,AKT1,BAD,PMAIP1
BIOCARTA_CELLCYCLE_PATHWAY	5.505e-06	100000000	TRUE	23	469	CDKN2A,CCND3,CCNA1,CDK6,RBL1,CCNE1,TFDP1,E2F1,CDKN2B,CCNB1
WP_BREAST_CANCER_PATHWAY	5.555e-06	100000000	TRUE	145	4672	ATM,CSNK2B,BAK1,BAX,PIK3R3,CDK6,RAD51,MAP2K1,AKT2,GSK3B,TCF7,ERBB2,FRAT2,PARP1
KEGG_NATURAL_KILLER_CELL_MEDIATED_CYTOTOXICITY	5.845e-06	100000000	TRUE	110	3831	ICAM1,CASP3,KLRC1,KLRK1,PIK3R3,FCGR3B,PRF1,MAP2K1,PTPN11,KIR3DL1,PLCG1,FCGR3A,ITGB2,ITGAL,BID,RAC2,CD48,NRAS,IFNA10,IFNAR2,PPP3CB,FAS,PTPN6,PLCG2,NFATC2,PIK3CG,IFNG,SHC4,LAT,NFATC3,PIK3CD,PPP3CA,PPP3R2,IFNGR2,PIK3CA,SYK,SH2D1B,CD244,ZAP70,RAET1G,ICAM2,PPP3R1,PIK3R1,PRKCB,NFATC1
SMID_BREAST_CANCER_NORMAL_LIKE_UP	5.85e-06	10000000	FALSE	421	19834	TCL1A,KRI1,GNG11,KLRK1,ADARB1,IL27RA,EMCN,IL7R,RIPOR2,EDN3,PRF1,THEMIS2,TNFRSF1B,SORBS1,KLRB1,TRDC,MS4A1,TNFRSF25,VILL,FNDC4,PECAM1,OXTR,IL33,ARHGAP25,CORO1A,CTSW,CD69,DES,TRBC2,LY96,ISG20,HBB,PTN,LY75,GDF7,BANK1,TIE1,FABP4,DEPP1,ITGAL,KRT14,PNOC,HHEX,LAT,ARID5A,MTRF1,ACVRL1,PTPRCAP,CD22,CASP10,LMOD1,RAC2,CCR2,CD48,DOCK2,WIPF1,CTSG,GMIP,HGF,RRN3,TNFAIP8,CLEC3B,SVEP1,TESPA1,HOXA7,MGAT3,SRGN,SPRY2,ID1,FCRL2,SLCO3A1,CD72,TRAF3IP3,GPR171,CD6,GMFG,RUNX1T1,CTSC,KIT,ZEB1,ACAP1,GVINP1,CD1C,ELMO1,EPHA4,FYB1,C1R,P2RY14,CXCL13,PPP1R16B,POU2AF1,CMA1,APOBEC3G,CYRIA,PDGFRA,PIK3CD,SYNE3,NPR2,DST,CD74,FBLN5,ITGA4,ACTA2,LRCH4,PLPP3,HIVEP2,IL7,LRRN3,ANGPT2,DOK2,CCL2,CCL5,LGALSL,NLRP3,MRC1,LILRB3,RASGRP3,ZAP70,CD244,SLA,LDHB,IL18R1,AQP1,GEM,TCF4,ICAM2,TGFBR3,AASS,LEPR,FZD7,RBMS1,GIMAP4,MALL,PIK3R1,CD52,ARHGAP45,CPVL,CXCR5,WIF1,FAM107A,CCR6,FCMR,PTGDS,GIMAP6,DLK1,PRKCB,KLK7,IL1R2,RGS5,KCTD7,STAP1,COL14A1,LYZ,MAST3,CCR7,FXYD1,LGALS2,SATB1,EMILIN1,LIME1,NFAT5,S100B,MEOX1,TNFRSF17,PLCB2,PTPN22,HOXA5,ADH1B,CXCL2,CD8A,DOCK10,NRIP2,DPP4,CDO1,FOLR2,CAV1,ITM2C,BBOX1,GIMAP5,RASGRP2,SELE,GPR18,GZMM,RNF125,MATK,IRAG2,TP63,CD79B,LCP2
SWEET_LUNG_CANCER_KRAS_UP	5.95e-06	10000000	FALSE	430	12151	TNNT1,LILRB4,NUCB2,HSPA9,CHRNB1,RPS2,MRPS18B,CYRIB,GARS1,PSMD5,ZDHHC6,C17orf49,ATP6V0D1,HIF1A,SLC38A2,BRD7,ENTPD1,KRT18,ATP6V0A1,LCN2,PRELID1,WLS,FCGR2B,KDELR1,ITGB2,ITPR2,TGIF1,TRBC2,SPECC1,CEACAM1,AXL,TM2D2,MAPRE1,COL15A1,FKBP2,CYB5R1,BTG3,VAMP2,ELOVL1,CNIH2,ENO1,ERRFI1,CTSZ,ADCY7,LRRFIP1,VEGFB,CLDN7,IL11,HHEX,ESRP1,PLD3,RPL3,NNT,RPL8,MARCO,GNL3,SPINT1,NAPSA,TMEM268,HNF1B,ME1,CYB5R3,ACSL5,PSAP,PLXNB2,CD68,B3GAT3,PTPRF,APOC1,GAPDH,HSPA8,HDLBP,PRCC,RAP1GAP,LY6D,CES3,RPL6,SIVA1,CTSA,SCG3,SLC31A1,PRXL2A,PCYOX1,CTSC,SLC25A39,POLR2E,H2AC4,GCH1,LY75-CD302,CDK2AP2,PRDX5,FAM117A,CHCHD7,RBP4,ETV2,KLHDC2,CAPZA3,CLDND1,IQGAP1,SLC12A2,TAOK3,OSBPL1A,PON2,FNTA,CD74,HSPA5,TMEM50B,ADAM19,AK1,XBP1,PHLDA1,TMEM62,KLF5,TACSTD2,MX1,HIBADH,C5,ITGA4,CYBA,MRC1,GADD45A,BSG,CTSH,RPL17-C18orf32,ZFP1,GRINA,LPCAT1,NR2F1,GNS,CSRP2,HM13,ADSS1,PSEN1,GJA1,GAS5,AASS,GNE,EEF2,SIRPA,PSMD4,BMP4,RPL36,RACK1,PSCA,CAMSAP1,PIP4K2C,RNASET2,MMP12,PCYT1A,CYHR1,ROS1,SPP1,NUDT4,PSMB5,IFI30,DLK1,TANK,THBS1,PARM1,CD14,ST3GAL4,UBXN1,EPHA7,ARGLU1,RABGGTB,SFTPB,TBC1D24,CLDN3,BTG1,TGFBI,IGFBP3,MARCHF5,TULP2,CCL23,MTIF2,FKBP4,PFKL,ACLY,ELF5,CIP2A,CXCL2,TOM1L1,ACTN1,F3,STARD10,LAMB3,ITM2C,BST1,SLC34A2,PHLDA2,NCL,MEG3,EIF3E,NAGK,SLC15A2,EEF1D,REEP6,MLEC,CTSD,CD9,CSTB,MRPS34,ITIH4,PISD,KRT8,LRP2,HK2,PGLYRP1,CRLF1,FUCA1
BENPORATH_OCT4_TARGETS	5.99e-06	100000000	TRUE	270	11382	JARID2,STMN2,DNAJC9,JUND,WDR20,ACD,ZDHHC6,B3GALT4,ZKSCAN5,SORBS1,KDM3A,ENTPD1,FRAT2,SMIM3,KCNMB4,ORC1,OBSL1,NEFM,IST1,CACNA2D1,SLC44A1,REST,RNF24,TGIF2,THBS2,WEE1,MYEF2,GLDC,BAMBI,NUCKS1,ATAD2,MSC,TAL1,LEFTY2,HHEX,FBXW11,TRIM22,GADD45G,CDC14B,CAVIN3,KIFBP,RAB5A,KAT6A,MRPL13,COA8,TAF12,VPS52,DPPA4,INF2,ZFP36L1,OLFML3,EOMES,NPLOC4,KIAA1143,FUS,HHLA3,RESF1,RFNG,EXOSC9,FOXO1,JPT1,TDGF1,WDR36,TFPT,PTPN2,RBM22,SET,CDC7,TRIM24,AUH,LRAT,KLHL5,PRPF38A,SLC4A1AP,ELAVL2,LHPP,PLAA,JADE1,PRKRIP1,HOXB5,GAP43,DPYSL3,KLF5,PLPP1,NANOG,RIF1,TMEM170A,LRRN1,WDR70,NCBP1,TCF4,SULF1,ANKHD1,GJA1,TRA2A,GNG10,MEIS2,USP44,KANK1,GATA6,CPT1A,ATP6V1G1,GTPBP3,JOSD1,ARID1B,SLIRP,KATNBL1,ZIC1,PNISR,SFRP2,UBR5,NEFL,PARD3,RPS3A,NAA30,GPS1,AASDH,OGA,SPRED1,GTF3C4,HESX1,SALL1,UFM1,OSR1,TRIP4,CABLES1,DUSP12,TSTD2,SKIL,MED11
BIOCARTA_CHEMICAL_PATHWAY	6.035e-06	100000000	TRUE	17	973	ATM,CASP3,BAX,PARP1,BID
SARRIO_EPITHELIAL_MESENCHYMAL_TRANSITION_DN	6.155e-06	100000000	TRUE	130	4618	EFNA1,KLRC3,THBS3,KLRK1,RSRP1,ACSL1,IL1RN,PCDH9,ENG,CXCL1,PIK3C2B,IFITM3,ACTA1,ERRFI1,CREG1,RPLP1,KRT14,PLXNB1,S100A4,GADD45G,EGR1,KLF6,ALG6,GLUD1
REACTOME_TP53_REGULATES_TRANSCRIPTION_OF_GENES_INVOLVED_IN_CYTOCHROME_C_RELEASE	6.175e-06	100000000	TRUE	19	721	ATM,AIFM2,BAX,PRELID1,PPP1R13B,CREBBP,BID,PMAIP1
REACTOME_MAPK_FAMILY_SIGNALING_CASCADES	6.4e-06	10000000	FALSE	300	13476	SYNGAP1,LAMTOR2,SPRED2,PRKACA,AGO2,CCND3,NRG1,YWHAB,IGF2BP1,MAP2K1,PSMD5,PTPN11,PSMA6,BCL2L1,RGL3,CSK,ERBB2,PTK2,CALM1,ABHD17A,PDE6D,SPTBN4,IL5,NRG3,ARRB2,PSMA1,TYK2,BRAP,PSMD3,IL2RB,RAG1,GFRA3,MAPKAPK5,RASA3,CDC14B,PDGFB,HGF,FNTB,NRAS,ARTN,PEBP1,PSMC6,MOV10,PPP1CB,CAMK2G,FGF18,SPTA1,PHB,SPTBN5,PSMB1,PSPN,PSMD1,PSMC2,PSMA5,RASGRP3,CDC42,PSMC4,KIT,IL6ST,FOXO1,KL,FGF10,PSMB11,JUN,LAT,SPTBN2,TNRC6B,PDGFRA,IQGAP1,VCL,RPS27A,PSMB4,FNTA,PSMB6,PSMC3,FGF20,ABHD17B,FGFR4,DLG4,IL2,DNAJB1,ACTB,PIK3CA,IL5RA,FRS3,MAPK12,GFRA2,DUSP1,CDC14A,FGF3
STEIN_ESRRA_TARGETS	6.4e-06	10000000	FALSE	482	13573	ACAT1,SULT1A2,MRPL4,RAP1GAP2,CST6,OR7E14P,SLC25A12,MARCHF3,VPS9D1,MCF2L-AS1,CLEC16A,ZNF629,CMC2,MMACHC,ACYP1,DCTPP1,SCAMP5,VANGL1,CAAP1,HK1,HMOX2,TRPC3,RFXANK,ZHX3,YIPF2,SLC2A6,TRIM14,CYP1A1,NECAB3,SMIM8,ZNF576,PLPPR2,MDH2,MXD4,IMPA1,ATP5MC1,ZBTB43,BTG3,ESRRA,ANXA6,NDUFS2,SH2B1,DLST,CIZ1,NANS,DDIT3,TMC6,FBXL15,FEN1,GRPEL1,PLGRKT,GAS2L1,MYO6,SLC39A8,YPEL5,MTRF1,TCAF1,NDUFA8,PXMP4,SLCO1A2,NNT,QARS1,LEFTY1,ATP1B1,SPINT1,QRSL1,TEX2,TNFAIP8,UCK2,RNF139,LIN37,ZNF750,TBC1D31,UBAC1,PHB,DBNDD1,HEXIM1,C4orf19,RAP1GAP,FOXC1,THAP4,FDXR,TWF2,MYO19,SLC31A1,CTSC,GOT1,PGM1,FASTKD1,ST6GALNAC4,CKMT2,JMJD6,MRPL15,MMP9,NDUFA9,B4GAT1,ZNF768,MBD4,DAXX,EPN3,OSBPL1A,NDUFS3,ALDH3A2,RBM12B,RALA,TNFRSF11B,KCNN4,PLAU,RGP1,PCGF1,OPLAH,MITF,AK1,NXF1,VEGFA,TBX2,AP5M1,COX5A,NDRG4,ISOC2,ILVBL,MRPL11,VPS26C,CYP24A1,WIPI1,ST3GAL5,MRPS11,RETREG1,SYNGR1,RGS19,NDUFS1,AKAP1,DUSP1,TIMM50,LRRC41,COX5B,SLC37A4,CDC23,ALAS1,ACO2,MTARC2,ASB6,ASNS,GATAD1
REACTOME_TRANSPORT_OF_SMALL_MOLECULES	6.5e-06	10000000	FALSE	666	27509	PRKAR1A,TRPA1,SLC41A1,GNG11,SLC44A2,APOBR,PRKACA,ANO7,SLC35D1,TRPC4AP,PSMD5,ATP1B2,PRKAR1B,PSMA6,ATP4A,LCN1,ABCG5,KCNJ11,AQP9,SLC38A2,ATP6V0A4,SLC35A1,CALM1,LDLRAP1,HMOX2,FLVCR1,TPCN1,ATP6V0A1,TRPC3,ATP2A1,TFR2,LCN2,GNB4,RHCG,LETM1,CYB5R2,ATP6V0D1,APOA4,SLC2A6,EIF2S2,TRPM7,SLC47A2,SCNN1A,SLC12A5,SLC44A1,SKP1,ABCB10,PIP,CYB5R1,PCSK9,HBB,TRPM4,PSMA1,MLKL,PSMD3,SLC24A5,MICU1,AQP10,MRS2,SLC3A1,APOE,SLC24A1,ABCC3,ADCY7,LCN12,ATP6V0E1,ABCG4,SLC26A9,SLC8B1,ATP1B1,SLC39A8,CETP,SLC39A5,MFSD4B,SLC35B2,TTYH2,PSMC2,SLC6A12,SLC25A4,RHAG,CAND1,ATP6V1H,STOML2,PSMC6,SLC50A1,NIPAL3,CAMK2G,FURIN,ATP6V1E1,SLC36A1,APOC1,PHB,SLC4A9,SLCO1B1,HDLBP,PSMB1,SLCO3A1,PSMA5,PSMD1,SLC44A5,BEST4,CES3,ATP4B,ANO5,ATP6V0B,AQP11,CFTR,PSMC4,CA1,CSN1S1,ANGPTL3,SLC31A1,SLCO4A1,ZDHHC8,MB,CLCNKA,SLC47A1,SLC36A2,SLC26A4,AP2A2,ATP8A1,SLC4A7,SGK2,ABCC11,SLCO1A2,GNGT1,PSMB11,TTYH1,SLC5A9,SLC27A6,LCN9,SLC5A5,OS9,ATP6V1A,RPS27A,SLC12A2,SLC28A1,APOC3,PSMB4,SLC9A5,LIPC,LCN15,TRPV5,SLC39A1,APOD,SLC15A4,GNG4,PSMB6,APOA5,SLC22A4,PSMC3,RYR3,ATP1A4,AP2S1,SLC25A26,STEAP2,CLCNKB,SLC1A1,APOF,ASIC5,ATP1A3,SLC9B1,SLC29A4,CLCN3,ATP2B1,PMPCA,GNG8,SLC1A5,FXYD4,SLC22A18,SLC30A8,FTL,ATP7B,BSG,UNC80,AKAP1,NR1H2,TRPV6,ADCY3,IREB2,SLC7A9,SLC12A7,DERL1,AQP1,ATP8B3,SLC7A1,SLC30A10,SLC39A2,GNB2,RSC1A1,CASQ2,SLC17A5,CYB5R4,SLC39A6,SLC12A6,SLC12A3,ABCB5,SLC29A2,GNG10,ADCY4,AQP3,PCSK6,ATP9B,ERLIN2,ATP6V1G1,TPCN2,SLC2A1,FGF21,PSMB5,SLN,SLC26A11,SLC22A7,YME1L1,UBA52,SLC44A3,SLC7A8,SLC6A9,GNG7,SLC9A2,LMF2,SLC28A3,SLC20A2,MCOLN2,TRPM6,SLC2A10,APOC4,WNK4,SLC2A14,PSMD8,SLC8A2,RAB11A,PSMD6,SLC1A3,SLC38A4,VCP,GNG12,SLC27A4,SLC2A8,UBC,SLC41A2,SLC26A6,TRPC7,SLC26A3,LMF1,FXYD1,AHCYL2,SLC5A12,PSME3,SLC6A20,GNGT2,CAMK2D,CLTA,A2M,ANKH,ATP10D,SLC5A11,ANO1,SLC25A10,SLC9A8,SLC7A11,PSMA2,SLC17A6,SLCO1B3,CIDEC,CUL1,ATP6V1D,FTH1,SLC40A1,SLC22A16,GPIHBP1,SLC5A7,SLC16A3,ABCA1,PEX19,MCOLN1,ABCC1,PSMA4,SLC15A2,MICU3,SLC16A10,ATP2B4,ATP12A,SPG7,SLC2A2,SLC22A6,ANO10,SLC5A2,SLC34A2,TRPV2,ABCC6,SLC16A8,ABCA7,OSTM1,PSMD7,SLC35C1,ATP6V1E2,GNG5,FXYD2,SLC35B3,ANO8,BMP1,ATP8B1,SLC35B4,ATP13A1,SLC11A1,PSMD12,STEAP3,SEL1L,PSMC5,ATP2C2,TRPV1,SLC2A4,ATP1A2,ABCA9,ATP2A2,AP2M1,RAF1,SLC1A7,APOB,SLC33A1,SLC3A2,TRPM8,SLC7A6,MYO5B,SLC39A14,SLC7A2,SLC4A2,SLC29A1,SCARB1,TRPV3
SENESE_HDAC3_TARGETS_UP	6.5e-06	10000000	FALSE	456	21275	EFNA1,CBFB,KLRC1,SPRED2,WAC,GNA13,ASH1L,AGO2,STMN2,TMEM154,PTBP3,SEC61A1,LINC02085,IL7R,BACH1,CDK6,PKIA,C16orf46,BCL2L1,PTPN11,GSK3B,PDE4B
REACTOME_OPIOID_SIGNALLING	6.525e-06	100000000	TRUE	85	6211	PRKAR1A,ITPR3,GNG11,PRKACA,PRKAR1B,KPNA2,PDE4B,CALM1,GNB4,ITPR2,ADCY7,POMC
AMIT_EGF_RESPONSE_480_HELA	6.53e-06	100000000	TRUE	152	6051	ITPR3,MYO9B,ARHGEF2,FXR2,MAD1L1,CCND3,LTBR,ITGB5,NET1,BCL2L1,DLGAP4,PHC2,ISG20,HPCAL1
SMITH_TERT_TARGETS_UP	6.895e-06	100000000	TRUE	129	3678	GSS,PPP1R11,CDKN2A,ATXN2L,EWSR1,CCNA1,CKAP5,CEBPG,CDKN3,TOP1,SHMT2,CEBPD,TGIF1,BMP2,GNL2,NFKB1,DDX10,TSG101
TORCHIA_TARGETS_OF_EWSR1_FLI1_FUSION_UP	6.995e-06	100000000	TRUE	252	13694	C11orf65,HSD3B7,ARHGEF2,MOB3C,ACAT1,SOGA1,MTMR12,LYST,TJP1,ZMIZ1,ALDH5A1,SLC48A1,GRK5,ARSA,SMIM3,PECAM1,PCDH7,GNB4,GRN,MXD4,HOMER1,TSPOAP1,ALOX5,PPP1R13B,APOE,MR1,FERMT3,HHEX,YPEL5,SERPINB6,GPCPD1,CREM,ERO1B,GOLPH3,AREL1,CDKN2B,PXMP4,KLF6,GRAMD2B,GSDMA,NAGLU,CPLX2,CMAS,ZMAT3,GP5,F2R,TMEM64,STIM2,NFE2,SPHK1,CPNE5,SHANK3,PRXL2A,SRXN1,C1QTNF4,FAAH,PTPRJ,SERPINB9,APOBEC1,PVT1
RATTENBACHER_BOUND_BY_CELF1	7.3e-06	10000000	FALSE	405	18329	GGT7,SLC41A1,TAT,LILRA1,FAM13B,SMOX,PPP3CB-AS1,NACC2,GARS1-DT,ALDH18A1,JUND,BTF3L4,CEBPG,ACTR1B,ATP6V0D1,LINC02239,ZNF276,THEM4,LPP,DDX54,CACNB2,CFL2,TNFRSF9,SEC16B,GRN,STIM1,AURKB,NUDT12,CACFD1,SMIM7,ZNF117,RSPH14,VAMP2,NDUFS2,TBX21,LTB,CIZ1,GTF2IP7,CHAD,IL11,ESRP1,TRAF3IP2-AS1,PRPF38B,FNDC3B,TTC17,TCAF1,BID,SNED1,GPN2,CCR1,CEACAM6,LINC01016,TULP4,MYD88,NSD1,RFX1,GOLGA3,GTF2H1,MOV10,IFNAR2,CPAMD8,EFR3B,FLJ37453,CSF1R,SOCS4,INF2,WIPI2,BBS1,TRAF3IP3,CISD2,MYL4,SLC35F6,ACSL6,CCM2L,C19orf44,KRT72,RUNX1T1,ABAT,MCM8,UBE2W,EPDR1,KIF9,ERN1,TMCO1,SNU13,UBE2C,CDK12,EPHA4,LAT,SMUG1,TM4SF4,NUMA1,KCNB1,PADI1,RILP,KIAA1143,DOCK9,GSN,SLC15A4,PIEZO2,GALR3,CHRNA2,SREK1,C15orf40,POM121L12,AKIRIN1,PLEC,NPNT,KIAA1217,KAT8,RIF1,FRS3,RRP1,DMC1,IKZF1,AGFG2,CLEC7A,KLK10,SNHG3,ABHD14B,SIAH1,LINC02287,FAM83B,HYDIN,CBX3,CER1,LKAAEAR1,PIGF,LINC00664,CSTF3,SPRYD4,CAMSAP1,METTL6,EDDM3A,FGL2,WDR59,SLC25A44,SLC28A3,FBXL2,MAP4K5,MIR3142HG,ZFPL1,MAP3K13,DMXL1,NAPEPLD,TBC1D24,FOXD2-AS1,ZNF573,DUS2,RREB1,OGA,MUC12-AS1,MARCHF5,GALC,MCL1,UFM1,TUBGCP6,SMARCD1,STEAP1B,SKIL,SLC7A6OS,SMCO4,MTFR1,PIH1D2,B3GNTL1,PARPBP,FAM181B,HUS1,CLDN6,PTPRE,ZDHHC17,PCDHGC5,ILRUN,ADRA2A,AFF4,ONECUT1,MAD2L2,TEX36-AS1,TP63,MXRA7,CAVIN2,ADGRD2,BMP1,MLEC,ZNF560,IKZF4,CD9,RTP3,STOML1,SRGAP3,ADAM28,CLYBL,ANLN,PLIN4,MTURN,STX12,APPL1,SLC25A37,HTN1,NFASC
REACTOME_CLASS_I_MHC_MEDIATED_ANTIGEN_PROCESSING_PRESENTATION	7.3e-06	10000000	FALSE	330	9274	ITCH,KLHL3,UBE2D2,FBXL19,SEC61A1,CUL5,ITGB5,KLHL25,CDC20,PSMA6,UBE2E3,UBR2,UBE2O,PSMD5,RNF7,LTN1,FBXW2,CDC16,GLMN,TLR1,RBCK1,B2M,SKP1,SMURF1,TIRAP,PSMA1,FBXL8,PSMD3,ELOC,SMURF2,ASB15,STX4,ASB18,FBXL15,UBE2E1,HERC1,CDC27,FBXW11,UBE2V2,MGRN1,ZNRF2,VAMP3,AREL1,ASB7,SOCS3,LMO7,MYD88,CUL2,FBXW7,PSMC6,TLR2,KLHL22,UBAC1,UFL1,PSMB1,PSMD1,CCNF,ANAPC10,PSMA5,PSMC4,LRRC41,RNF114,NEDD4,SEC24C,CTSV,SOCS1,UBR1,UBE2W,FBXL20,RNF217,ANAPC7,RNF144B,SEC61G,UBE2C,PSMB11,TLR4,RPS27A,HERC4,FBXO44,PSMB4,KLHL5,HSPA5,RNF19B,LRSAM1,RNF19A,PSMB6,PSMC3,FBXO4,ASB16,RNF126,BTBD1,NPEPPS,CYBA,MRC1,UBE3B,FZR1,DCAF1,UBE2R2,KLHL21,ASB13,FBXL13,SIAH1,FBXL4,PSMB10,FBXL18,BTRC,FBXL3,PSMD4,ASB6,KLHL2,FBXL7,PSMB5,UBA52,CD14,PSMD8,KCTD7,UBE2E2,FBXW4,PSMD6,SEC13,UBC,RNF6,FGA,UBE2J2,BLMH,PSME3,KEAP1,LRR1,CDC23,TRIM36,CUL3,UBE2K,KLHL9,KLHL41,PSMA2,CUL1,UBE2G2,ASB8,FBXL22,UBE2H,RNF14,SNAP23,UBE2D3,MRC2,RNF111,HERC3,UBE2B,PSMA4,SEC24D,FBXO6,HACE1,UBA3,FCGR1A,SEC61B,ATG7,LY96,FBXL12,HECTD1,PSMD7,UBE2Z
SCHLOSSER_SERUM_RESPONSE_UP	7.43e-06	100000000	TRUE	114	3796	PPP1R11,CRHR2,MYO9B,CNOT3,PPP4C,JUND,ATP6V0D1,CSK,ARHGAP25,NR2F6,RALY,MXD4,BTF3,KDM4B,TYK2,LTB,SIPA1,SMAD9,EGR1,SCAND2P,PCOLCE,CEP350,OCEL1,CDKL1,CACNA1A,ACAP1,UGT1A10,KLF12,TNRC6B,KCNB1
RICKMAN_TUMOR_DIFFERENTIATED_WELL_VS_POORLY_DN	7.65e-06	10000000	FALSE	362	12038	MRPL4,SAR1A,CC2D1B,TMEM154,PTBP3,BAK1,FLJ20021,BACH1,NRG1,AP1M2,MKNK1,EPPK1,TANGO6,SDR9C7,SNX33,TOM1,ATP6V0D1,PCSK7,HIF1A,USB1,CALM1,HMOX2,DLGAP4,BICD2,PCDH7,CCL24,YIPF2,CASP4,SLC44A1,KLK8,PDPN,C4orf3,CNGB1,GJB6,SH3PXD2B,SQOR,IPPK,KLK11,LRRFIP1,ADCY7,BNC1,KRT14,ATP6V0E1,NUP50-DT,ALS2CL,GAS2L1,IGFL1,PPP1R1C,VAMP3,AGPAT4,KCTD10,KLF6,TEX2,GOLGA7B,DESI1,TRIP11,ITPRIP,COL5A3,SLC31A1,FKBP14,SDCBP2,ZNF750,FAXDC2,CPEB4,PSD4,ADAM12,EHD1,SLC35F6,CT69,OCEL1,SYNPO,ARF4,RAB3D,NLRX1,SMTN,KLC1,KCNK10,JPT1,ERO1A,PNP,CCDC85C,ABHD5,HERC4,METRNL,ASPRV1,IL1A,CAVIN1,RARS1,STARD5,NR1D1,TCP11L1,NUP50,DDA1,NPEPPS,ILVBL,FAM126A,PDCD6IP,MRC1,MFAP3,IGFBP6,BSG,DAPK3,IL20RB,KLK10,LINC00520,FBXO8,RAB38,LUZP1
REACTOME_G1_S_DNA_DAMAGE_CHECKPOINTS	7.98e-06	100000000	TRUE	61	1021	ATM,CDKN2A,CCNA1,PSMD5,PSMA6,CCNE1,MDM2,PHF20,PSMA1,PSMD3,PSMC6,PSMB1,PSMD1,PSMC2,PSMA5,PSMC4,CDKN1B,PSMB11,PCBP4,RPS27A,PSMB4,PSMB6,PSMC3,MDM4,PSMB10,PSMD4,PSMB5,UBA52,PSMD8,PSMD6
WP_CAMKK2_PATHWAY	8.055e-06	100000000	TRUE	33	1612	MAP1LC3A,ICAM1
JOHNSTONE_PARVB_TARGETS_2_DN	8.4e-06	10000000	FALSE	323	13853	DDAH2,ZNF654,CASP3,HSPA1A,SRSF3,FAF1,FUBP1,CUL5,CDK6,NET1,UBR2,SLC35A1,PRPF39,NMRAL1,PTK2,CBWD1
THUM_SYSTOLIC_HEART_FAILURE_UP	8.4e-06	10000000	FALSE	384	15103	ERAP1,LILRB1,MAPKAPK2,CX3CR1,VSNL1,SEC61A1,MAP3K7CL,DNAJB4,MRPL44,MATR3,PTPN11,PDCD1,ANKRD12,ENTPD1,FCGR3A,ARFIP1,PTK2,ENG,NORAD,IL33,ASCC1,FCGR2B,MAPK1IP1L,ITGB2,VGLL3,TMEM230,MFGE8,RFC5,LY96,CTNNA1,MBNL2,GABRA4,IL2RB,NUCKS1,ENO1,FPR3,HTR2B,DEPP1,RIOK3,MR1,TSPAN12,FBXW11,ANG,RPL3,RAC2,VAMP3,UEVLD,RAB5A,LAMP1,DOCK2,VPS35,CYB5R3,ADAM9,LXN,LINC00339,RARG,FAS,SELENOM,SRGN,RASL11B,NPY6R,ERCC8,PREPL,CDKL1,PCNP,UCHL1,ASPN,CCL4,NFATC2,ITGB1,MAX,RRM1,SSBP4,PIK3CG,CTSC,TDGF1,FUS,ZEB1,PTBP2,RICTOR,SPIRE1,ARNTL,TLR4,EPHA4,ACTR2,APOL4,PPP1R16B,UTRN,TMEM182,MINDY2,ST3GAL3,C3AR1,CD74,GSN,TNFRSF11B,TATDN3,OASL,TMEM50B,GIMAP1,PICALM,ANGPT2,NR1D1,VEGFA,ACTB,ACTBP9,GFM2,TPR,CEP20,YWHAE,GAS5,PDGFC,MRC1,GADD45A,EPHA3,AKR1C1,BSG,AKAP1,SC5D,HP1BP3,RBMS3,SP1,LEPR,GDI2,CD52,ARF6,CDV3,SLN,XPO7,TANK,RABEP1,THBS1,NECAB1,ITGBL1,CD14,CD46,ALOX5AP,ZFP36L2,MAT2A,PRDM1,LYZ,GADD45B,PRRX1,STAT1,EPHA7,P2RY13,PPP1R3C,IGFBP3,TNFAIP8L2,JMJD4,ZFAND5,NEAT1,ZNF438,FGF1,KLHL41,RNASE1,RBM48,EDN1,CXCL2,ACTG1,SELP,TPP1,CRTAP,FOLR2,RNF14,SNAP23,FCER1G,HSP90AB1,TGM2,RARA,CNN3,NBR1,CCL8,CNOT8,GIMAP2,RNF125,NAB1,IRAG2,CAVIN2,DIRAS3,PPFIBP1,SYPL1,SLC11A1,PRMT2,LMBR1,TGFBR2,EXOC5,MTURN,EZR,CFAP61,MNDA
RODRIGUES_THYROID_CARCINOMA_ANAPLASTIC_DN	8.75e-06	10000000	FALSE	500	30004	PRKAR1A,SULT1A2,SNTB2,BCAM,SULT1A1,IVD,USP54,AKAP13,EPB41L4B,PRDM11,KLHDC1,ARHGEF40,PKIA,C16orf46,CREB3L2,FKBP2,PCDH9,ZMIZ1,AKT2,GSPT1,GRK5,CALM1,PTPN11,HDHD2,PAX8
MARKEY_RB1_CHRONIC_LOF_UP	9.1e-06	100000000	TRUE	105	4258	DNMT1,HSPA1A,CBFB,TIPIN,STMN2,DNAJC9,RBL1,IDI1,GIPC2,CASP2,PCNA,SGCD,UHRF1,PCLO,HOXA11,RASA3,EGR1,ANP32B,MCM2,RAB3B
SMID_BREAST_CANCER_RELAPSE_IN_BRAIN_UP	9.145e-06	100000000	TRUE	34	1247	KIFC1
KEGG_TERPENOID_BACKBONE_BIOSYNTHESIS	9.585e-06	100000000	TRUE	15	316	ACAT1,FDPS,IDI1,HMGCS1,IDI2,PDSS2,MVK,PMVK,ACAT2,PDSS1
REACTOME_MEIOSIS	1e-05	10000000	TRUE	65	1723	ATM,TERF2,RPA2,H2AX,ACD,RAD51,MLH3,SYCE3,BRCA1
LIU_SOX4_TARGETS_DN	1.0015e-05	100000000	TRUE	287	9410	NCOA6,ITPR3,ZNF654,FUT11,DYRK3,CHKB,FAF1,CCND3,FUBP1,POLG2,ARPC1A,EIF4E2,HECTD4,UROS,MUS81,BICD2,ABHD17A,GRN,RBCK1,SCNN1A,CEBPD,SLC44A1,BCL2L2,BTG3,SRF,ENO1,PKN1,VAMP3,SCAMP4,SMPD4,RPN1,STIP1,MGAT4B,MVK,ENPP4,MTMR3,PBX1,ZNF512B,PI4KA,ZDHHC21,PUM1,FECH,SNHG14,UFL1,PDCD4,INF2,HSPA8,RPS6KB2,RPL13,SFRP5,HDLBP,SLC35F5,GART,WDR55,KCNE1,EP400,DBI,ARPC3,ITPK1,RAB3D,CHAC1,USP21,MED6,SIVA1,MELTF,TNRC6B,SMARCA4,ARMH3,NDC1,GAS8,AP2S1,P2RX4,UBE3B,VEGFA,GTF3C2,TMEM259,CHFR,B4GALT6,PMPCA,FZR1,LILRB3,DGKZ,CBFA2T2,PTBP1,ABHD14A,MAGOH,MKNK2,SOX12,DUS1L,TMF1,MAP3K4,DOCK1,ATP9B,HIPK3,TCP1,CPT1A,DEXI,LONP1
REACTOME_PROCESSING_OF_DNA_DOUBLE_STRAND_BREAK_ENDS	1.01e-05	10000000	TRUE	66	1710	ATM,TIPIN,RPA2,PPP4C,H2AX,CCNA1,SUMO2,TOPBP1,RFC5
LI_INDUCED_T_TO_NATURAL_KILLER_UP	1.015e-05	10000000	TRUE	288	8191	FAM20A,BATF3,CDKN2A,SERTAD1,APOBR,TMEM154,DYRK3,CX3CR1,SUSD3,RGS1,KIR3DL1,AQP9,TFDP1,BATF,HMGCS1,TNFRSF9,GDPD5,SLC2A6,CTSW,TMEM120A,CD69,TIRAP,KLK8,IFITM3,CTNNA1,LRP12,MLKL,PRELID2,ELOVL1,NFKB1,ERRFI1,MIAT,HHEX,FCGR2A,S100A4,SERPINB6,TMEM126A,GADD45G,EGR1,CDKN2B,NAPSA,KCTD10,SYTL2,NEURL3,F2R,TRAF1,HAAO,HAVCR2,ENDOD1,PLCG2,LASP1,FES,RAB3D,KIT,LGALS3BP,IFNG,B4GALNT2,LMNA,S100A10,CCND2,P2RY14,SLAMF7,CLDND1,VIM,FHL2,CAPNS1,BSCL2,FNBP1,RNF19B,TNFRSF11B,PIM3,SCIMP,XBP1,DOK2,SAMD9L,CCL5,HSD11B1,CASTOR1,FXYD4,FTL,EPOP,TMEM238,CD244,SH2D1B,RBMS1,PTMS,EMILIN2,SRGAP2,IL18R1,SNX18,MYO1E,CYB5R4,NIBAN2,TMEM158,ZBTB32,CD52,SCIN,ARF6,CXCR5,CISH,SPP1,IFI30,CLNK,PRR13,DHRS11,SH3BGRL3,TRPM6,PRRC1,ANKH,C1orf21,AVIL,DENND4A
REACTOME_INTERLEUKIN_4_AND_INTERLEUKIN_13_SIGNALING	1.015e-05	10000000	TRUE	98	3112	ICAM1,ALOX15,S1PR1,BCL2L1,COL1A2,IL10,TNFRSF1B,HIF1A,BATF,LCN2,ITGB2,CEBPD,OPRD1,TYK2,ALOX5,IL23R,POMC,RORA,HSP90AA1,SOCS3,HGF,HSPA8,CXCL8,AKT1,ITGB1,LAMA5,SOCS1,CCL22,ZEB1,FOXO1,MMP9,VIM,IL1A,CCL11,VEGFA,NANOG,IL23A,RHOU,OPRM1,PIK3R1
REACTOME_INTEGRATION_OF_ENERGY_METABOLISM	1.0215e-05	100000000	TRUE	100	7116	PRKAR1A,ITPR3,GNG11,PRKACA,PRKAR1B,KCNJ11,PKLR,CACNB2,GNB4,ITPR2,RAPGEF3,VAMP2,SNAP25,CACNA1D,KCNG2
REACTOME_GLUCAGON_SIGNALING_IN_METABOLIC_REGULATION	1.0235e-05	100000000	TRUE	29	1465	PRKAR1A,GNG11,PRKACA,PRKAR1B,GNB4
DUTERTRE_ESTRADIOL_RESPONSE_24HR_DN	1.035e-05	10000000	TRUE	478	23729	EFNA1,SNTB2,ZNF654,CDKN2A,RAP1GAP2,PLA2R1,TRIM16,FAT4,BAK1,CAST,CYRIB,PIK3R3,CDK6,LYST,MAP3K8,CSRNP1,CREB3L2,CYP1A1,PCDH9,KDM3A,CDC42BPA,SEMA7A,IER5,ATP6V0A4,ERBB2,RIT1,BCAS1,SLC35A1,PIK3C2B,COBLL1,ORMDL3,PACS1,RPS6KC1,CD47,ZNF117,NUAK2,CYB5R1,CLN8,TAGLN,NEDD9,ERRFI1,KLF3,DDIT3,AKIRIN2,ABCC3,GRAMD2B
FREDERICK_PRKCI_TARGETS	1.035e-05	10000000	TRUE	10	392	POGLUT3,OR2H1
PID_BARD1_PATHWAY	1.035e-05	10000000	TRUE	28	815	ATM,EWSR1,RAD51,CCNE1,NPM1,TOPBP1,PCNA,BRCA1,RAD50,XRCC5
SCHAEFFER_PROSTATE_DEVELOPMENT_6HR_UP	1.04e-05	10000000	TRUE	145	4892	ACAT1,TIPIN,SLC25A12,PIK3R3,FLVCR1,CAST,CCDC32,EIF2S2,ORC6,PFAS,USP16,CASP4,LY96,ARRB2,ZNF699,CNIH1,SMURF2,FABP4,MYO1C,MED21,PLGRKT,ZNF639,ZNF101,TMEM126A,C8orf34,UBE2V2,SPPL2A,MBD1,TEX30,TLE1,PSMC6,FGF18,B2M,OGN,IARS1,TAC1,CD300C,CFTR,CSTA,VWA5A,ASPN,SEMA3G,HNRNPLL,CXCL13,RAMAC,KLF9,PTGDR2,NTAN1,FAM177A1,NMB,SFXN3,GCLC,SESN1,SYNPR,SLC26A11,PRKCB,SLC1A3,ADAMTS2,MMRN1,MARCHF5,EGFR,PIAS2,SMPDL3A,CAV1,SLC16A3,GIMAP5,P4HA2,NCL,GFPT1,NAB1
WP_RAS_SIGNALING	1.041e-05	100000000	TRUE	169	9126	SYNGAP1,ETS1,GNG11,PRKACA,PIK3R3,MAP2K1,BCL2L1,PTPN11,AKT2,PLCG1,CALM1,BRAP,GNB4,RGL2,NFKB1,PLA2G4F
REACTOME_CDC6_ASSOCIATION_WITH_THE_ORC_ORIGIN_COMPLEX	1.055e-05	10000000	TRUE	11	257	ORC2,ORC1,ORC6,ORC4,ORC3,E2F1,MCM8,ORC5,E2F2
JAATINEN_HEMATOPOIETIC_STEM_CELL_DN	1.07e-05	10000000	TRUE	217	7628	ETS1,SNTB2,KLRC1,KLRK1,IL1RN,IL7R,FCGR3B,SAMHD1,CX3CR1,PRF1,TRDC,KLRB1,RGS1,TFDP1,KLF2,LDLRAP1,ITGB2,CEBPD,ISG20,HBB,NEXN,IL2RB,ABCC13,FCGR2A,GPCPD1,LTF,RHAG,RORA,CCR1,LBH,ZER1,PSAP,S1PR5,ZFP36L1,CCL4,MYL4,DCAF12,ACSL6,CSTA,CA1,F5,CXCL16,C5AR1,GPR65,PNP,FYB1,KLRF1,BLVRB,EPHA4,AHSP,HBG1,LAT,MMP9,RCAN3,DOCK9,LRRN3,TNFAIP3,DOK2,PF4V1,CMTM5,DENND2D,CCL5,SGSH,MMP8,FGR,SH2D1B,CTSH,CLEC7A,ZAP70,TGFBR3,FAM102A,GIMAP4,AQP3,CPVL,IFI30,FGL2,ADTRP,THBS1,FPR1,CD14
MIYAGAWA_TARGETS_OF_EWSR1_ETS_FUSIONS_UP	1.07e-05	10000000	TRUE	240	10263	ICAM1,SULT1A2,TNNT1,CASP3,AKAP13,ADARB1,ECSCR,PTTG1IP,IGF2BP1,BCL2L1,GRK5,KLF2
REACTOME_G_PROTEIN_MEDIATED_EVENTS	1.075e-05	10000000	TRUE	51	4378	PRKAR1A,ITPR3,PRKACA,PRKAR1B,KPNA2,CALM1,ITPR2,ADCY7
VANOEVELEN_MYOGENESIS_SIN3A_TARGETS	1.075e-05	10000000	TRUE	205	7451	PPP1R11,ZWILCH,AHCY,URB2,DAP3,SH3GL1,CHTF8,ERF,TJP1,ARPC1B,ACTR1B,PHKB,CAB39L,CNPPD1,FAM53B,NOA1,CEP68,PHF5A,FBXL8,ERGIC3
BIDUS_METASTASIS_UP	1.085e-05	10000000	TRUE	199	5282	CBFB,WAC,AZI2,TPX2,P4HA1,KNSTRN,CKAP5,CENPN,HMGXB4,NEMP1,HBS1L,NDRG3,HULC,CEBPG,TFDP1,KNL1,MAD2L1,IFT74,BUB1,PLK4,RFC5,TLK2,PTP4A1,FEN1,CAND1,HSP90AA1,RRN3,NRAS,ZNF550,FEM1A,CBLL1,MAPKAPK5,CENPA,HNRNPH3,PREPL,LMNB1
HOSHIDA_LIVER_CANCER_SUBCLASS_S1	1.11e-05	10000000	TRUE	213	6725	ITPR3,CBFB,PPP4C,FBRS,RPA2,IL7R,CDC20,COL1A2,ARPC1B,PROCR,TNFRSF1B,HIF1A,HK1,RCC1,RIT1,ARPC2,CXCL1,CORO1A,CDC25B,ITGB2,GRN,ADAM15,COL15A1,CD47,CAPZA1,IL2RB,TAGLN,PKN1,PLD3,FCGR2A,LTF,CD48,ME1,ADAM9,DUT,PPP1CB,DNM2,SRGN,CSRP3,MGP,ATP6V0B,CTSC,GSTP1,LGALS3BP,KLC1,PNP,FYB1,S100A10,CCND2,STX3,IQGAP1,C3AR1,TRAF5,CD74,TPM2,ACTA2,AP2S1,KLF5,CCL5,CYBA
REACTOME_DNA_REPAIR	1.125e-05	10000000	TRUE	279	7349	ATM,TERF2,TIPIN,POLE2,RPA2,PPP4C,H2AX,CCNA1,ACD,COPS7A,RUVBL1,RAD51,POLR2I,BAP1,KPNA2,MUS81,POLR2B,SUMO2,ASCC1,TOPBP1,SLX4,PCNA,RFC5,PARP1,KDM4B,BRCA1
CHIANG_LIVER_CANCER_SUBCLASS_UNANNOTATED_DN	1.135e-05	10000000	TRUE	169	3612	POLE2,TPX2,SEC61A1,BAX,MRPL44,UBE2E3,ARPC1A,HIKESHI,ATP6V0D1,FCGR3A,MAD2L1,CDKN3,FUCA2,PCNA,RFC5,SNRPD2,SCAMP3,MAPRE1,ABCB10,PRKAB1,EMC4,MRPS23,MED21,FEN1,WARS1,VAMP3,TMEM50A,MRPL13,STIP1,CAB39,EBPL,NFYC,CMAS,RPL7A,SNX7,HSPA8,DNAJA1,PSMA5,XRCC5,DBI,NDUFA4,STOML2,YBX1,EPDR1,S100A10,TMEM251,HNRNPA0,TPD52L1,ZNHIT3,PPIL1,PSMC3,FKBP11,XRN2,GFM2,CTNNAL1,CENPH,YAP1,CCNDBP1,TYMS,CCNB2,PPP2R3C,SLC39A6,GJA1,PIGF,E2F5,GTF2I,RACK1,GPR160,GNAI1,BAG2,PSMD8,CD46,SLC44A3,LYZ,UBE2T,NUP37,ABHD6,CNN3,HSP90AB1,OSTC
RAMALHO_STEMNESS_UP	1.155e-05	10000000	TRUE	185	4910	PPA1,UTP4,SRSF3,MPDU1,BACH1,GARS1,RARS2,YWHAB,COPS7A,TJP1,DCTPP1,RSL1D1,GCLM,SLC38A2,SH3D19,ZZZ3,CPXM1,RPL22,PRPF6,GNL2,TRIP6,MRPS10,ZNF639,ZNF101,UTP20,EIF4EBP1,EIF3J,RRN3,ADAM9,BYSL,PCF11,RABGGTB,ZMAT3,GCSH,IARS1,F2R,DTYMK,WDR55,SMAD1,XRCC5,PACRGL,ITGB1,PDCD2,TGIF2-RAB5IF,PTPN2,SLC4A7,ACAT2,FKBP11,INTS5,XPOT,MRPL17,CRTAP,KCNAB3,NIFK,GSTA1,RAD23B,YAP1,TMEM183A,RNFT1,MRPL45,RYK,FBXO8,RASA1,ELOVL6,MRPS31,ACADM,NUP35,MARCHF7,LAPTM4A,UBE2T,WDR43,GCAT
TONKS_TARGETS_OF_RUNX1_RUNX1T1_FUSION_ERYTHROCYTE_UP	1.16e-05	10000000	TRUE	147	5634	TNNT1,LILRB1,TFPI2,LILRA1,ACSL1,IL1RN,NUPR1,COL1A2,NETO2,LILRA2,KLF2,CYP1A1,PIK3C2B,CRHBP
MCGARVEY_SILENCED_BY_METHYLATION_IN_COLON_CANCER	1.185e-05	10000000	TRUE	41	1761	ICAM1,TFPI2,GATA5,HDGFL1,GATA4,GNB4,INHA,POMC,NEURL1,CABYR,SFRP5,UCHL1,PPP1R14A,EPHA4,GSTM3,CHFR
WP_DISRUPTION_OF_POSTSYNAPTIC_SIGNALLING_BY_CNV	1.215e-05	10000000	TRUE	28	4395	SYNGAP1,NLGN2,TJP1
WP_G_PROTEIN_SIGNALING_PATHWAYS	1.215e-05	10000000	TRUE	88	7450	PRKAR1A,GNG11,PRKACA,GNA13,AKAP13,PRKAR1B,AKAP10,PDE4B,CALM1,PDE7B,GNAZ,ADCY7
CREIGHTON_ENDOCRINE_THERAPY_RESISTANCE_3	1.225e-05	10000000	TRUE	685	29849	H2BC4,KRTCAP2,FAM126B,SAR1A,AIFM2,OR7E14P,MTMR12,RTTN,MED8,MARCHF3,CYP3A5,PIK3R3,RMDN3,EPB41L4B,PRR15,IDI1,FBXW2,SIX2,CAST,CSRNP1,WSB2,TOM1,MIGA1,B3GNT3,TPCN1,OAZ3,BCAS1,TRNP1,LCN2,NR2F6,COG6,CREB3L2,PLEKHH2,CHN2
NIKOLSKY_MUTATED_AND_AMPLIFIED_IN_BREAST_CANCER	1.23e-05	10000000	TRUE	91	3940	NCOA6,MYO9B,THBS3,MYH7B,HCN3,ZMIZ1,CACNA1G,GSDMB
BURTON_ADIPOGENESIS_5	1.245e-05	10000000	TRUE	107	2253	PPA1,TYSND1,IVD,ACSL1,RMDN3,BCL2L13,SORBS1,GYS1,UQCRH,ORMDL3,ATL2,MDH2,PSMA1,ESRRA,FABP4,NDUFB10,POR,GRPEL1,SIPA1,NDUFA8,C16orf74,PHB,PSMA5,ADAM12,ABHD5,DBI,H2AC4,MRPL15,CAVIN1,PIM3,XBP1,CBR3,CLOCK,SLC1A5,TOMM40,MKNK2,MRPL12,FABP5,ACO2,CYCS
GALI_TP53_TARGETS_APOPTOTIC_UP	1.2465e-05	100000000	TRUE	8	174	ATM,BAX,CASP8,CASP4,GADD45A
WP_ATM_SIGNALING_PATHWAY	1.285e-05	10000000	TRUE	36	985	ATM,H2AX,RAD51,CCNE1,CDC25C,MDM2,CASP2,BRCA1,BID,RAD50
BIOCARTA_P53_PATHWAY	1.295e-05	10000000	TRUE	15	409	ATM,BAX,CCNE1,MDM2,PCNA,E2F1
ZHOU_INFLAMMATORY_RESPONSE_FIMA_UP	1.295e-05	10000000	TRUE	470	21779	ICAM1,ACAT1,KLHL3,TP53INP2,MOB3C,WFDC9,ACSL1,DYRK3,EMCN,CCNA1,GSK3B,DOT1L,SRCAP,NEMP1,RPS2P45,PRR15,BCL2L1,COMMD4,CFAP91,FNDC4,C11orf96,DGKG,CXCL1
SWEET_LUNG_CANCER_KRAS_DN	1.325e-05	10000000	TRUE	395	18308	ETS1,SULT1A1,GNG11,ACSL1,STMN2,PRX,ADARB1,IL27RA,EMCN,H2AX,ENG,RIPOR2,TJP1,PKIA,COL1A2,SORBS1,CYP2S1,SEMA7A,ACE,MS4A1,GRK5,CACNB2,KLF2,ARHGEF3,GNB4,RECK,BUB1,TRBC2,CD47,IFITM3,ACTA1,TAGLN,TMEM71,BCL6B,TIE1,PTCH1,CES2,TWSG1
SASAKI_ADULT_T_CELL_LEUKEMIA	1.33e-05	10000000	TRUE	155	5829	ETS1,SYT11,EXTL2,TPX2,ACYP1,ARPC1B,PRDX1,TFDP1,BATF,RECQL,CDKN3,CORO1A,PCNA,ISG20,PARP1,CD47,ANXA6,MED24,MSC,ADORA2BP1,ACOT8,CEP164,ATP1B1,GLB1,GCHFR,PAWR,FAS,KIF2C,RPA1,SAP30,NEDD4,MYCN,POLR2E,ATP8A1,KIF11,PTPRJ,MYB,FHL2,ATP6V1A,SLC25A46,DST,KCNN4,ING1,KIF14,DOK5,FZD6,CNN2,PSPHP1,UBE2C,TYMS,CCNB2,ACOT13,RASA1,SP1,PDE8B,ATP5F1A
LINDGREN_BLADDER_CANCER_CLUSTER_2B	1.34e-05	10000000	TRUE	352	15789	PRKAR1A,ICAM1,GNG11,KLRK1,IL27RA,IL7R,SAMHD1,TCF7,COL1A2,COG8,ENTPD1,GRK5,CALM1,TOX,ARPC2,PTK2,PECAM1,IGDCC4,HMGCS1,PCDH7,CFL2,FCGR2B,CDC25B,CPXM1,SLFN11,FLVCR2,AURKB,ISG20,IFITM3,STARD4,COL15A1,PDZRN3,PDPN,RELL1,ANXA6,THBS2,DHODH,SH2B3,MIAT,ITGAL,FERMT3,PNOC,HHEX,MALT1,RAC2,STUM,DOCK2,EGR1,CTSG,LBH,SOCS3,TCF25,C1R,SVEP1,PCOLCE,TRAF1,SRGN,SAMSN1,AMOTL2,MICAL2,MGP,ZNF738,IL32,JMJD7-PLA2G4B,ALDH2,CMTR2,SYNPO,EFHD1,S100A7,OSER1,FYB1,PALLD,JUN,PPP1R16B,PDGFRA,MAF,PIK3CD,C3AR1,PDE1A,ECM2,GSN,BMP5,WHRN,IL1A,CAVIN1,TPM2,ACTA2,NUMA1,ADAM19,NES,MT1G,TNFAIP3,ADORA2A,CCL2,CNRIP1,FAM126A,ITGA4,AQP1,PRICKLE1,GEM,ANPEP,MT1E,ZAP70,TCF4,NR2F1,ARHGAP30,TMEM158,IGFBP7,PAPPA,CD52,SIRPA,SOX18,SREBF1,LRIG1,C1orf54,ANGPTL2,EBF1,IFI30,LMCD1,FGL2,RGS11,CRTAM,NFATC1,YKT6,RGS5,ALOX5AP,SPRY1,RBPMS2,A2M,LYZ,GADD45B,PRRX1,KLRG1,LGALS2,UBE2J2,ZFAND5
NIKOLSKY_BREAST_CANCER_20Q11_AMPLICON	1.34e-05	10000000	TRUE	27	415	NCOA6,GSS,DYNLRB1,PIGU
ZHOU_INFLAMMATORY_RESPONSE_FIMA_DN	1.36e-05	10000000	TRUE	264	12004	NIF3L1,CCDC96,ZBTB14,ZNF785,SMPDL3B,TUBAL3,ARHGEF40,SUSD3,VASH2,ZNF395,FRAT2,ATP6V0A1,TMEM107,CACNB2,TFR2,NR2F6,ALOX12B,ORAI3,SUFU,ARHGEF3,LDLRAP1,TLR1,STYK1,MIS18BP1,CCDC148,ENHO,FGD3,WIPF1,NUDT12,MUC16,DEFB122,SHPK,HHEX,FLJ40194,RAB40B,RPAP3,BICD1,FPGT,NCKIPSD,TSHZ1,KAT14,SPRY2,DCP1B,ZNF362,DNTTIP1,RASGRP3,SMAD1,ZNF853,TMEM177,AQP11,CD300LB,FAM161A,FASTKD1,PDE5A,YAE1,DNAI1,ARHGAP12,SLC27A6,NFATC3,MAF,ST3GAL3,ECM2,CALHM2,MRPS27,C2orf74
HOSHIDA_LIVER_CANCER_LATE_RECURRENCE_DN	1.38e-05	10000000	TRUE	63	2166	SULT1A1,H1-6,URB2,SLC35D1,PRKAR1B,PKIA,ATP5F1D,COBLL1,PEMT,GADD45G,RHAG,GCHFR,ZER1,PPP1R1A,CHRNA5,CDH17,HAAO,SMAD1,PITX1,TESK1,INSM1,DACH1,CUX2,SC5D,TEK,PMM1,ADRA2B
RYAN_MANTLE_CELL_LYMPHOMA_NOTCH_DIRECT_UP	1.395e-05	10000000	TRUE	140	7903	ICAM1,PPAN,P2RY11,S1PR1,THEMIS2,SUSD3,TNFRSF1B,ZMIZ1,SEMA7A,BATF,ENTPD1,ARHGEF3,TOP1,LY86,CLEC17A,GRN,CHI3L2,RHOBTB1,HPCAL1,ITGAL,NEDD9,UBASH3B,BID,MGLL,IFNAR2,FCRL2,PTPN6,CD72,ZFP36L1,FGD2,SMAD3,CD84,CUEDC1,POU2AF1,TNFRSF13B
REACTOME_GLUTATHIONE_SYNTHESIS_AND_RECYCLING	1.435e-05	10000000	TRUE	11	208	GSS,GGT7,GCLM,GGCT,CHAC1,OPLAH,GCLC
CREIGHTON_ENDOCRINE_THERAPY_RESISTANCE_1	1.46e-05	10000000	TRUE	473	22587	JARID2,TNNT1,PPAN,ARHGEF2,MAPKAPK2,SOGA1,TPX2,CLK2,IL1RN,AGR3,SGF29,PHF19,EPPK1,DCTPP1,PABPN1,ZBTB10,UBQLN4,RAB29,CPNE1,UBAP2,SLC38A2,COMMD6,BATF,NAB2,NPY1R,CDKN3,MIS18BP1,CDC25B,CEP68,SHMT2,BZW2,SNRPD2,TGIF2,AURKB,RTN2,PARP1,ENPEP,PPP1R1C,ANXA6,ABCC13,KLK11,LINC00992,TOP1MT,TCAF1,EFHD1,JDP2
HELLER_HDAC_TARGETS_SILENCED_BY_METHYLATION_UP	1.465e-05	10000000	TRUE	376	16256	SYT11,MYO9B,TFPI2,DYRK3,AKAP13,ADARB1,CCNA1,DMRT1,H3C12,PCDH9,SORBS1,ATP6V0D1,HK1,SERPINB5,CALM1,NAB2,CACNA1G,PTK2,KLF2,DOP1A,CYP1A1,ALPG,ATF7IP2,GRN,PLPPR2,TXNRD3,H1-0,RTN2,ZBTB43,MLF1,EIF4EBP2,TMEM143,PCLO,SNAP25,UNC119,LGSN,TRIP6,KRT18,GLDC,RHCE,PIGV,NXN,CGA,APOE,NEDD9,TSPAN12,POR,S100A4,CDC14B,ERO1B,ZSWIM8,ATP1B1,EGR1,ALPP,ARMC9,ZER1,PSAP,DPEP3,MT1H,KATNB1,SEPTIN4,ID1,ZMAT3,CYP26B1,ATG2A,CCNF,NIPAL3,TAC1,MICAL2,ABHD5,TUFT1,FDXR,CSTA,ABAT,CTSV,MYCN,NCAN,ALDH2,JPT1,CNTNAP2,SNAI1,GMPR,CEP55,CAMTA1,PIK3CD,TAOK3,SH3GL3,TDRD12,CYRIA,GSN,ALCAM,NUP93,SLC12A8,ING1,CGREF1,FGFR4,TTLL1,TMEM127,ORC5,MFSD12,PLEC,SFXN3,GPM6A,FTL,GAL,CSPG5,DUSP1,LONP2,MT1E,GNS,CSRP2,EPHA3,SORT1,AASS,ATG12,RRAD,EFNB2,PMEL,AAMDC,ZNF10,MYOF,SPP1,HPGD,SLC25A44,PRKCB,RPS20
KIM_BIPOLAR_DISORDER_OLIGODENDROCYTE_DENSITY_CORR_DN	1.48e-05	10000000	TRUE	79	2224	H1-1,CRHR2,P2RY11,KISS1,SBNO2,ORC1,RAPGEF3,IL5,LINC00837,MSC,CCL1,CGA,LHB,CADM4,FSHR,ALPK3,EFNA5,PITX3,CCIN,CSRP3,CD72,CDKL1,REN,APOC3,CCL7,CDX2,TRPV6
ZHANG_BREAST_CANCER_PROGENITORS_DN	1.51e-05	10000000	TRUE	127	3690	TAPBP,ALDH18A1,BANF1,TRPC4AP,KLHL25,CAST,PRPF39,WSB2,SEMA7A,UQCRH,SCNN1A,UGCG,TIRAP,MXD4,CEACAM1,COPG1,NXPH3,OSBP,RORA,DNPEP,SOCS3,DESI1,PRKCD,SPECC1L,CSF1R,RANBP1,LMNB1,POFUT2,TAC1,LAMA5,STC1,ZEB1,CXCL16,SRR,UGT1A10,CRYZL1,VAT1,CXCL13,BSCL2,RAMAC,TRMT13,CPD,DAG1,RSPH3,SRSF2,TACSTD2,MTMR11,ARRDC1,SENP6,ANKHD1-EIF4EBP3,HELLS,PCMTD1,PTGR2,REXO4,STAP2,TSHZ3,GTF2H5,GYG1,CCDC124,A2M
REACTOME_REGULATION_OF_TP53_EXPRESSION_AND_DEGRADATION	1.535e-05	10000000	TRUE	35	941	ATM,CDKN2A,CCNA1,AKT2,MDM2,PHF20
KEGG_JAK_STAT_SIGNALING_PATHWAY	1.545e-05	10000000	TRUE	138	3420	CBLC,CTF1,SPRED2,IL19,CCND3,IL7R,PIK3R3,BCL2L1,EPO,MPL,AKT2,PTPN11,CNTFR,IL10,IL5,IL26,TYK2,IL2RB,IL23R,IL11,CREBBP,TPO,SOCS3,IFNL1,IFNA10,IFNAR2,SPRY2,SOCS4,PTPN6,AKT1,PIK3CG,SOCS1,IL6ST,IL21,IFNG,CCND2,PIK3CD,CSF3R,STAT5A,IL7,IFNGR2,IL2,PIK3CA,IL5RA,GH1,IL20RB,IL23A,LEPR
PID_NFAT_TFPATHWAY	1.55e-05	10000000	TRUE	40	1025	ITCH,BATF3,CASP3,IL5
GRAESSMANN_APOPTOSIS_BY_SERUM_DEPRIVATION_DN	1.56e-05	10000000	TRUE	219	6910	PIGU,JARID2,CRHR2,MAP1LC3A,APOBR,FAM118A,EPB41L4B,HIKESHI,TNFRSF1B,RSPH6A,KIF1A,GYS1,MUS81,CACNA1G,NASP,RAPGEF3,BCL2L2,ISG20,HOMER1,WIPF1,TM7SF3,MED24,EMC4,FCRLA,KLK9,KRT14,NISCH,MAN2B2,CAV3,TRAP1
KIM_ALL_DISORDERS_CALB1_CORR_UP	1.58e-05	10000000	TRUE	508	19569	PRKAR1A,SYT11,ICAM5,AHCY,VSNL1,SLC25A12,STMN2,ACTR1B,UBE2E3,YWHAB,CX3CR1,COPS7A,IDI1,MAP2K1,HMCES,PSMA6,WSB2,FIBP,BAP1,GARS1,HECTD4,ATP6V0D1,ARPC1A,CALM1,ATP6V0A1
WHITEFORD_PEDIATRIC_CANCER_MARKERS	1.6e-05	10000000	TRUE	113	2607	DNMT1,POLE2,TPX2,H2AX,CENPN,CDK6,KPNA2,ZNF300,EIF4A1,NASP,MAD2L1,PCNA,BUB1,PLK4,ILF3,UHRF1,ENO1,ATAD2,EIF4EBP1,E2F1,CDCA2,CENPA,GAPDH,DTYMK,H4C3,MYCN,JPT1,KIF11,UBE2C,SNRNP200,STMN1,NUSAP1,MCM5,MEX3B,KIF14,GABRB2,TMEFF1,LMNB2,RRP1,ADCY3,ZMYM2,NSD2,TYMS,CCNB2,GPX7,PON3,CCNB1,GINS2,MELK,CCDC34
XU_GH1_EXOGENOUS_TARGETS_UP	1.61e-05	10000000	TRUE	49	2056	S1PR2,CRHR2,LINC01150,TSHB,GRK5,ZNF668,GABRA4,RSPH14,PCLO,TAGAP,CASQ2,CDAN1,SLCO3A1,STATH
DASU_IL6_SIGNALING_UP	1.625e-05	10000000	TRUE	53	911	TAPBP,HSPA1A,STMN2,TRIM16,ENG,CDC25B,FCHO1,PDPN,CD47,CEBPB,VEGFB,MGRN1,FAM189B,DNM2
KAUFFMANN_DNA_REPAIR_GENES	1.625e-05	10000000	TRUE	210	6000	ATM,TERF2,UBE2D2,POLE2,RPA2,MAD1L1,H2AX,CHAF1A,POLG2,RAD51,MLH3,MUS81,MAD2L1,TOP1,TOPBP1,PCNA,RFC5,PARP1,BRCA1,ERCC3
WP_ARYLAMINE_METABOLISM	1.64e-05	10000000	TRUE	5	72	SULT1A2,SULT1A1,CYP1A2,UGT1A9,NAT2
WAKABAYASHI_ADIPOGENESIS_PPARG_RXRA_BOUND_8D	1.69e-05	10000000	TRUE	790	22938	DYNLRB1,UBXN6,AIFM2,PLA2G15,CYRIB,PRX,ZBTB14,RMDN3,H2AX,RPS2,GARS1,YWHAB,PTTG1IP,KLHL25,NET1,KBTBD12,GRHL1,BCL2L13,NUP85,CCDC50,CREB3L2,FIBP,SNAI3,SNX33,CASP8,CPNE1,SLC48A1,CLN3,MOCS2,ZNF655,MTARC1,SCAF1,EEF1E1,MDM2,PSMA5,ARRDC2,TMEM216,UQCRH,CRTC2,TMEM120A,RBCK1,ORMDL3,TXNDC12,TGIF1,CREB3L4,PROX2,SYNGR4,EDC3,HIVEP3,MSTO1,PTPN6,NUDT12,TOB2,GNPNAT1,TEX19,AGRP,MLKL,ADCK5,EIF4EBP2,PEX2,TMEM143,RASSF6,ABHD1,ESRRA,ASB15,ACOT8,TEF,ENOX1,MGAT4B,PPM1B,CCDC134,FABP4,MBNL1,CCL1,RIOK3,MYO1C,HNRNPF,S100A3,KLF11,GRPEL1,KAT7,DCST1,TSPAN12,ZCCHC7,MKX,YPEL5,FNDC3B,TP53I13,ZNF101,TCAF1,RASA3,TTYH2,EIF4EBP1,GGNBP2,G6PC3,NIPBL,ZDHHC18,TLE1,PXMP4,RPN1,MBD6,GANAB,MYL4,ANXA7,ITPRIP,GSK3A,CRYZL1,EFNA5,BTF3L4,KAT14,SNRPD3,USP53,SPATC1,SPECC1L,BCAR1,GAPDH,GAB2,ADAM1B,GCSH,MAP3K12,TMEM131,ARF4,PCYOX1,SLC66A3,MRPL36,NUP188,PHPT1,N4BP3,PPWD1,WDR18,ZNF219,H1-8,PRXL2A,SEC24C,SLC25A39,ACADVL,NDUFA5,LGALS3BP,BAZ2A,NCBP1,MRPL10,LGALS12,ZFYVE21,HSD11B1,SPAAR,LSM10,USP6NL,SIVA1,TRAF2,PHOSPHO2,ZNF429,TMEM116,ZNHIT1,ALDH6A1,CMA1,ZNF768,ZMYND12,PDGFRA,R3HDM1,DUSP19,HIC2,DNAJC5B,SLC39A13,PCSK4,GSN,ACOX1,SLC25A46,ACADM,CAVIN1,CSPG4,MARCHF5,HSPA5,SLC45A4,TEAD4,PIM3,ZBTB32,PDP2,SORT1,OPLAH,DLG4,NR1D1,CSAD,NKAPL,TMEM259,UCHL3,ORC5,ZSWIM3,ISOC2,ILVBL,LMNTD1,HJURP,VPS26C,HIBADH,KAT2B,EMILIN1,RGS19,STK40,NEURL4,GADD45A,SLC1A5,LRRC39,SNN,BSG,RRP1B,YAP1,LDHB,PTBP1,POLN,TPT1,RBMS1,LONP2,BCAT2,KDM6B,QTRT2,RIPOR1,RNFT1,CEP44,LUZP1,TOMM40,DPP3,RANBP2,FAM13C,OXSR1,BCAR3,NR2F1,KDM1B,MKNK2,POLR3H,PAN2,GTPBP3,CERS4,STAT5A,LMNA,MLF2,EIF4ENIF1,FAM102A,TAF1D,EEF2,BET1,TBC1D13,ZRANB3,HOXA3,CPT1A,FBXO8,COG4,PEX11A,TMCO4,LMBRD1,RACK1,IL17RB,CISH,UBR5,NIT1,STAG1,MSH4,GIGYF2,TNPO3,RNASET2,LSM12,ATG12,CAPN9,PPM1K,HPGD,UBQLN1,ZNF770,ADTRP,TANK,RRP9,TBXAS1,RABEP1,SIPA1L1,PUS10,TRAF3IP2,AKT1S1,SAMD4A,RNF6,SLC26A6,RPS19,RMND5A,STAT1,IRF2BPL,PRKCI,PPP1R3C,PARP3,NLRP4,CPSF4L,DERL1,FAM166A,DEDD,PTP4A2,MRAP,FAM13A,SF1,AGBL5,MYCBP2,PCBP2,GNAI2,CKS1B,SLC25A10,ZGPAT,LRRC41,IL31RA,PFKL,ADAT2,ALG14,TPMT,TMEM134,FTH1,HOXA1,PITPNM1,ASPA,AMHR2,SYCP2,MRE11,ARFRP1,HIPK1,SLC5A7,HSD11B2,COQ3,TTL,AOX1,CIDEC,SNAI2,ILRUN,ABI1,SEC24D,TBCD,PREB,EXOC6,EVI5L,HADH,SREBF2,SELENOK,CALHM6,FBXL12,DDO,NFIB,PDPK1,MOB1A,EHBP1L1,WHAMM,C11orf86,ARHGAP29,G3BP2,REEP6,SLC25A25,SYPL1,BUB1B,LIN52,METTL9,ANKRD33,RARRES2,UBP1,IFNGR1,IL17RC,SLC35B4,ST3GAL2,LMBR1,HCFC1R1,HDGFL2,DLST,TCF7L2,EFR3A,SLC2A4,KMT2B,METTL7B,ACO2,PPP1R15B,PRKRA,MTCH2,DNAJC15,BMP2K,ZMYND8,DLC1,LRP6,CEPT1,C2orf76,CHIC2,SPRING1,PNRC1,ECHDC1,MAMDC4,SPATA6L,ZEB2,NFKBIZ,PAOX,ATF1,STT3B,PCCA,TMEM254
REACTOME_METABOLISM_OF_RNA	1.695e-05	10000000	TRUE	601	10618	PPIL3,RPS13,UTP4,RPL4,MAPKAPK2,CNOT3,RPS2,SF3B2,SRSF3,ADARB1,PSMA6,BUD31,YWHAB,IGF2BP1,HBS1L,NOC4L,PSMD5,POLR2I,PABPN1,NUP85,GSPT1,MRM1,UPF3A,NIP7,SART1,POLR2B,DDX5,ETF1,SYMPK,RPL14,LSM10,GEMIN7,RPL22,PHF5A,SNRPD2,EDC3,APOBEC3A,NUP133,SNRPE,PRPF6,PSMA1,PSMD3,RPS29,SF3A2,CDC40,ERCC3,RPLP1,RIOK3,RPL30,HNRNPF,CHERP,PELP1,UTP20,RPL3,TUT4,RPL36AL,RPL8,MAPK11,PPIL6,DDX20,CSTF2T,DDX52,PUF60,PSMC6,NUP155,GTF2H1,PRKCD,BYSL,GNL3,TRMT6,PCF11,TRMT12,CPSF1,NOL9,RPL7A,PRCC,DCP1B,NSUN4,HSPA8,PSMB1,EXOSC7,PSMD1,PSMC2,ZFP36L1,DDX39A,NHP2,YBX1,CPSF7,GTF2F1,PSMA5,RPL6,QTRT1,DHX38,NUP188,SNRPA,HNRNPH1,PSMC4,AKT1,WDR18,TRMT61B,CCAR1,TEX10,PUS1,NXF1,FUS,CD2BP2,SNRPD3,RPL23,POLR2E,SNRNP200,NCBP1,U2AF1L4,EXOSC9,WDR36,NUP50,RBM22,PRORP,NUP54,XAB2,RPS25,PSMB11,SET,SF3B1,CNOT1,RPS10,RPS27A,PSMC3,PSMB4,HNRNPA0,TRMT13,NDC1,ZMAT5,PPIL1,APOBEC1,NUP93,DHX37,ELAVL2,PSMB6,NOB1,SYF2,RPL11,XRN2,RPS6,PPIH,XPOT,PRPF38A,TPR,SRSF2,RPL3L,CASC3,SEH1L,EDC4,RPLP2,ADAT3,SNUPN,RPS24,MTREX,WTAP,RRP1,RPL24,PPWD1,RBM17,PTBP1,CWC15,QTRT2,PRMT5,BUD23,MAGOH,TRNT1,IMP3,BMS1,SNRNP27,RANBP2,A1CF,GTPBP3,RIOK1,DCP1A,MTO1,METTL1,GTF2H3,SMG9,CTU1,RPS11,PATL1,TRMT61A,EBNA1BP2,GEMIN5,PCBP2,TSEN2,PSMD4,PNO1,RPL36,U2SURP,CSTF3,TUT7,CCNH,AAAS,RPL39L,PSMB5,NUP35,CPSF4,RPL13,RPLP0,UBA52,TSR3,RRP9,ISG20L2,RPS20,PSMD8,SNW1,PSMD6,RPL37A,TFB1M,DUS2,DDX47,UBC,ALKBH8,RPS19,GTF2H5,CNOT8,RPS3A,NOP56,UTP18,NUP37,NUP160,SEC13,WDR43,ISY1,RPL41,RPL13A,POM121C,PSME3,RPL7,SF1,POP7,EXOSC1,DDX49,APOBEC3C,SNRPC,PSMA2,SMG5,RPL26,ZCRB1,PAN2,RPS14,DDX21,GEMIN6,APOBEC4,RPS15A,RPS16,PSMA4,ADAT2,DCPS,SMNDC1,CHTOP,PAN3,METTL14,DDX1,TBL3,NCL,GLE1,TRMT1,PRPF31,PSMD7,RPL9,PDCD7,PSMB10,FCF1,SNRPG,HNRNPM,SRSF5,DIS3,CLNS1A,WDR12,RPL35,SUGP1,RPP14,PSMD12,ZBTB8OS,NOL6,NUP58,LTV1,RPL35A,PRPF8,RPL17,FAU,ZC3H11A,RPL29,THG1L,PUS7,RPS8,DDX6,CLP1,TRMT10C,UTP15,RPL27A,RRP7A,POLDIP3,LSM5,RPL28
REACTOME_NERVOUS_SYSTEM_DEVELOPMENT	1.765e-05	10000000	TRUE	528	27725	CSNK2B,MYO9B,EFNA1,RPS13,EFNA3,PRKACA,PRX,RPS2,PIK3R3,USP33,RPL4,GSK3B,TUBAL3,PSMD5,PSMA6,ARPC1A,PTPN11,CACNB2,GSPT1,SEMA7A,PLCG1,UPF3A,ERBB2,NAB2,CACNA1G,PTK2,TRPC3,MAP2K1,ETF1,LHX4,ARPC2,RPL14,RPL22,GIT1,SPTBN4,CACNA1D,PSMA1,EFNA4,PSMD3,ELOC,RPS29,PLXNB1,RPLP1,RPL30,EPHB3,GFRA3,RPL3,HOXA2,RPL36AL,RPL8,ZSWIM8,MAPK11
PASQUALUCCI_LYMPHOMA_BY_GC_STAGE_DN	1.775e-05	10000000	TRUE	156	7175	ETS1,CBFB,RABEP2,PTBP3,DNAJC9,RIPOR2,CCDC50,SUSD3,FRAT2,CXXC5,KLF2,CORO1A,FCHO1,PHC2,CDK19,BANK1,NUCKS1,DEK,BACH2,FCRLA,NEDD9,HHEX,CUX1,CKLF,PTPRCAP,CD22,DNAH8,NAPSA,TNFAIP8,CPLX2,SMIM4,GPD1L,GMFG,FUS,ZCCHC2,USP25,PUM2,S100A10,BLVRB,CPN1,MEX3B,WDFY4
LEIN_LOCALIZED_TO_PROXIMAL_DENDRITES	1.8145e-05	100000000	TRUE	33	1414	KIFC1
WP_APOPTOSIS	1.825e-05	10000000	TRUE	76	2505	CASP3,CDKN2A,BAK1,BAX,PRF1,BCL2L1,TNFRSF1B,TNFRSF25,MDM2,CASP2,CASP4,BCL2L2,NFKB1,BID,IRF7,TNFRSF21,FAS,TRAF1,AKT1,NFKBIB,BAD,PMAIP1,JUN,IRF5
REACTOME_CELL_DEATH_SIGNALLING_VIA_NRAGE_NRIF_AND_NADE	1.845e-05	10000000	TRUE	67	4336	CASP3,ARHGEF2,GNA13,AKAP13,TIAM2,NET1,ARHGEF40,ARHGEF3,TRAF6,CASP2,FGD3,ARHGEF15
RICKMAN_METASTASIS_DN	1.85e-05	10000000	TRUE	243	6679	MRPL4,MAPKAPK2,SH3GL1,ATG4D,MPDU1,BAK1,PRF1,EPPK1,BCL2L1,ZBTB7B,CLK3,BAP1,SNX33,PAFAH1B2,HK1,BICD2,AKIRIN2,NLRC5,ABHD17A,ATP5F1D,FAM53B,PAX8,TAGLN2,ADAM15,A4GALT,TBC1D22A,TIRAP,NUAK2,ADCY7,ALS2CL,GAS2L1,RASSF5,DENND1A,MALL,MEGF11,MAPK11,PTAFR,PCSK7,PHLDA3,MYD88,TNFAIP8,DNM2,ZNF750,S1PR5,LY6D,TUFT1,PTGIR,ST6GALNAC4
BIOCARTA_NFAT_PATHWAY	1.87e-05	10000000	TRUE	50	1602	PRKAR1A,CTF1,MAP2K1,PRKAR1B,GSK3B,GATA4,CALM1,F2,ACTA1,CREBBP,PPP3CB,NFATC2,AKT1,PIK3CG,CALM2,NFATC3,PPP3CA,PIK3CA
LI_WILMS_TUMOR_VS_FETAL_KIDNEY_1_DN	1.87e-05	10000000	TRUE	155	4880	KIFC1,TPX2,CKAP5,DNAJC9,CHAF1A,GARS1,CDC20,CDC25C,KPNA2,NASP,MAD2L1,CDKN3,TOPBP1,SHMT2,PCNA,PLK4,RFC5,AURKB,PARP1,BRCA1,DDX52,ROR2,MCM2,EYA1,UCK2,MLXIP,COL13A1,IARS1,KIF2C,LMNB1,NUP188,MCM6,XRCC5,ZNF516,RRM1
HSIAO_HOUSEKEEPING_GENES	1.895e-05	10000000	TRUE	346	6213	RPL4,SSR2,RPA2,SF3B2,CHKB,RPS2,BUD31,YWHAB,JUND,CAST,PRDX1,TMED10,NPM1,EIF4A1,DDX5,ARPC2,NCOR2,FKBP1A,RPL14,EEF1B2,TAGLN2,UQCRH,CHI3L2,SNRPD2,ISG20,ATP5MC1,IFITM3,PARP1,CAPZA1,RPS29,ENO1,TUBBP1,CES2,RPLP1,HNRNPF,SERPINB6,PFDN5,RPL3,WARS1,RPL36AL,RPL8,LAMP1,EIF3F,KARS1,KAT6A,ANP32B,HSP90AA1,ILK,CYB5R3,PEBP1,PSAP,PI4KA,ARHGAP1,FAS,SPCS2,B2M,GAPDH,RPL7A,PTPN6,MGP,RPL6,ITGB1,ITPK1,QARS1,NDUFA4,ARF4,FUS,LASP1,GSTP1,CALM2,YBX1,UBE2C,S100A10,CCND2,RPS25,MLH1,SET,NACA,VIM,RPS10,STMN1,OS9,SARS1,IQGAP1,CAPNS1,RPS27A,PSMB4,RPL23,FNTA,CD74,PSMB6,ARF3,RPL11,XBP1,RPS6,NDUFV2,CFL1,ACTB,TPR,COX7A2,CASC3,CD34,RPLP2,HSPD1,RPL24,FTL,DUSP1,LDHB,TPT1,VPS72,PSEN1,ATP5PB,MLF2,EEF2,GDI2,ATP5F1A,RACK1,PCBP2,COX6B1,H3-3A,PSMB5,RPL13,RPLP0,UBA52,COX7C,TAX1BP1,NDRG1,PSMD8,PTMA,RPL37A,BECN1,UBC,RPS19,RPS3A,GPS1,TCEA1,DSTN,COX6A1,RPL41,RPL13A,RPL7,DDT,CLTA,SF1,GLUL,FKBP4,PSD,PTP4A2,RBPMS,SPTBN1,DCTN2,COX6C,FTH1,ACTG1,CD164,RPS14,UBE2D3,HSP90AB1,LTA4H,ANXA2,STAT3,SEC61B,JOSD1,NCL,NFIB,ESD,EIF3E,PSMD7,RPS15A,RPL35
REACTOME_CYTOPROTECTION_BY_HMOX1	1.895e-05	10000000	TRUE	109	2725	NCOA6,CSNK2B,SCO1,BACH1,PSMD5,PSMA6,HMOX2,NCOR2,SKP1,HBB
NADLER_HYPERGLYCEMIA_AT_OBESITY	1.9e-05	10000000	TRUE	54	1365	NDUFB3,UTP4,MRPS18B,BACH1,PABPN1,UBE2E3,FCGR2B,BTG3
REACTOME_G_ALPHA_I_SIGNALLING_EVENTS	1.91e-05	10000000	TRUE	271	11665	PRKAR1A,S1PR2,ITPR3,GNG11,TAS2R41,PRKACA,CX3CR1,PRKAR1B,KPNA2,RGS1,PDE4B,CALM1,HTR1F,NMUR1,NPY1R,RLN3,GNB4,CXCL1,GPR55,ITPR2,RHO,HRH4,OPRD1,FPR3,GNAZ,HTR1E
MITSIADES_RESPONSE_TO_APLIDIN_UP	1.935e-05	10000000	TRUE	392	11821	ICAM1,JARID2,IVD,SPRED2,YY1AP1,BACH1,CPT1B,FAM53C,JUND,IDI1,THEMIS2,CLK3,ZNF394,KDM3A,NEMF,ATP6V0A1,KLF2,NCOR2,ASCC1,CLK4,ADPRM,TOB2,SPTBN4,IFT57,SCNN1A,CHKA,IMPA1,ISG20,IFITM3,BTG3,NUAK2,CEBPB,AKAP8L,VAMP2,DDX50,RIOK3,OTUD4,DDIT3,MR1,SPOP,ATP6V0E1,PPARGC1A,TTC17,CCR2,CREM,PDGFB,ZBTB48,MAPKAPK5-AS1,RORA,KLF6,SH2D2A,HHLA3,NR4A3,IRF7,STYXL1,ZNF222,SAMSN1,RBM4,F2R,LRRC2,SLC35F5,POFUT2,BHLHE41,H1-10,TUFT1,DDX18,SLCO4A1,ZNF140,SMAD3,ARF4,SOCS1,TK2,CLK1,BCL3,FOXO1,CD84,HDGFL3,OSER1,PDE4A,ARID3B,JMJD6,TJAP1,TOR3A,CLDND1,FNBP1,INTS6,GMPR,KIN,STX5,C3AR1,SPATA2,WHRN,FBXO34,OASL,PLPP3,FOSL1,DBNDD2,CLCN3,STBD1,NR1D1,PRKRIP1,MCF2L,GAD1,HERPUD1,ORC5,NKX2-1,ST3GAL5,PEX13,GADD45A,SC5D,DUSP1,P2RX1,RBMS1,CCNDBP1,CDC14A,AKTIP,DNAAF1,GEM,ZNF34,MOB4,MTMR6,GIPR,AASS,BBC3,ETNK1,TAF1D,TMF1,SNRK,ATG12,BET1,IRF1,ARF6,TUT7,TERF2IP,BIN3,RNF114,RPGRIP1L,RYBP,ODR4,TRIM33,SRSF5,ALOX5AP,LAPTM4A,CCNT2,GADD45B,MAP3K13,RABGGTB,SIK3,STK17B,AP5Z1,PPP1R3C,MORC3,SRC,WDR26,TGDS,NFE2L2,STAP1,FAM13A,OAS1,SLC25A13,DENND4A,INS,MCL1,SKIL,YES1,UBE2H,PDE8A,NRBF2,NXF1,ACKR3,CIDEC,UBE2B,ATF7IP,THAP9-AS1,PTHLH,CHTOP,KLF4,STX12,PEA15,JOSD1,BSDC1,C3orf52,NFU1,N4BP2L2,FRAT1,NEK1,EZR,PNLIPRP1,TRMT1L,CHMP4A
ZHENG_FOXP3_TARGETS_IN_THYMUS_UP	1.965e-05	10000000	TRUE	189	9871	ETS1,JARID2,PTBP3,AKAP13,IL7R,SAMHD1,HBS1L,CAST,RGS1,HIF1A,ANKRD12,PDE4B,CCDC32,TOX,WDR37,ARHGEF3,TLR1,TOP1,CD69,PAK1IP1,CDK19,PSMA1,ERRFI1,MBNL1,GPRIN3,KLF3,MALT1,NEK7,CD84,KLF6,IFNAR2,TESPA1,RFX3,TMEM64,EVI5,DENND6A
WP_FATTY_ACID_BETA_OXIDATION	1.97e-05	10000000	TRUE	31	759	ACAT1,ACSS2,ACSL1,CHKB
BLANCO_MELO_BRONCHIAL_EPITHELIAL_CELLS_INFLUENZA_A_DEL_NS1_INFECTION_DN	1.98e-05	10000000	TRUE	177	4357	KIFC1,TFAP4,RAD51,TUBAL3,RBL1,CDC25C,ZNF395,RFXAP,NCAPG,SNHG4,ORC1,CDKN3,PIK3C2B,IDI2-AS1,PLK4,SKA1,AURKB,SHCBP1,TEF,BRCA1,NEXN,UHRF1,ZNF714,FEN1,CENPM,E2F1,MEX3A,CDCA2,MCM2,S1PR5,KIF2C,LMNB1,CES3,DDX12P,CBX2,FAM161A,RAD54L,PADI1,KIF11,NUSAP1,UBE2C,MAP3K12,SFXN2,CEP55,CDC7,EPN3,KIF14,OSBPL7
SMIRNOV_RESPONSE_TO_IR_6HR_DN	2.01e-05	10000000	TRUE	106	2856	TCL1A,TPX2,P4HA1,CLEC2D,RIPOR2,CDC20,ZNF395,RGS1,KDM3A,ENTPD1,KLF2,CD69,BUB1,H1-0,HHEX,SIPA1,PTPRCAP,CD22,EGR1,CCR1,KLF6,CENPA,TRAF3IP3,H1-10,CCL4,CACNA1A,ACAP1,ATP8A1,UBE2C,ARHGAP11A,TRAF5,KIF14,ITGA4,CD55,ELOVL6
AFFAR_YY1_TARGETS_DN	2.015e-05	10000000	TRUE	237	7347	TFAP4,SETD1A,FDPS,NKX2-3,ALDH18A1,FOLH1,IDI1,CDC25C,TNFRSF1B,NCAPG,NASP,MAD2L1,GATB,HMGCS1,GNB4,FCGR2B,SPTBN4,MYCBPAP,BUB1,LHX4,PLK4,MMP13,AURKB,CLCN1,STARD4,SHCBP1,REST,COL15A1,ALOX15B,UHRF1,THBS2,NEURL1,FN3K,PFDN5,FABP9,CLEC3B,DUT,MXD3,B3GAT3,CENPA,APOC1,SOCS4,KIF2C,LMNB1,ATP6V1E1,TAC1,GALR1,MCM6,FUS,SLC25A26,LPAR1,RAD18,GPR65,KIF11,PTPN2,IL1RL1,JMJD6,STMN1,HSPB7,PDGFRA,CCL7,CENPH,MCM5,PRSS29P,CCL2,ITGA4
REACTOME_TELOMERE_MAINTENANCE	2.02e-05	10000000	TRUE	70	1282	TERF2,RPA2,CHTF8,H2AX,CCNA1,ACD,RUVBL1,POLR2I,CTC1,POLR2B,PCNA,RFC5,FEN1,POT1,RUVBL2,RPA1,NHP2,DSCC1
ACEVEDO_LIVER_CANCER_DN	2.035e-05	10000000	TRUE	492	13878	ITCH,ACAT1,UBXN6,HSD3B7,SERTAD1,SHBG,FAHD2B,VPS9D1,LTBR,RDH16,JUND,CYP1A2,BCL2L13,CSRNP1,TNFRSF1B,ZNF395,CSK,SLC35A1,CALM1,CXXC5,KLF2,HMGCS1,GSDMB,SLC10A1
WP_SUDDEN_INFANT_DEATH_SYNDROME_SIDS_SUSCEPTIBILITY_PATHWAYS	2.07e-05	10000000	TRUE	137	6523	PRKAR1A,CASP3,PRKACA,IL1RN,YWHAB,PRKAR1B,IL10,HIF1A,CTCF,REST,VIPR2,CEBPB,VAMP2,SNAP25,NFKB1,SNTA1,DDC,PPARGC1A,CREBBP,CAV3,CREM,MBD1,SLC25A4,RORA,EGR1,NFKB2,ADCYAP1R1,PBX1,GAPDH,HES5,TAC1,GPD1L,CXCL8,YBX1,MYB,JUN,ATP1A3,IL1A,NR3C1,VEGFA,YWHAE,SLC6A4,HSPD1,NANOG,EN1,GJA1,SP1,ESR2,CPT1A,ASCL1,ACADM,THRB,TP73,SLC1A3,TCF3,HTR2A,TPPP,GATA3,FMO3,SP3
RAY_TUMORIGENESIS_BY_ERBB2_CDC25A_DN	2.11e-05	10000000	TRUE	246	8804	FAM20A,SULT1A1,PM20D1,RABEP2,AIFM2,ACSL1,RPA2,ZFYVE9,SAMHD1,MMACHC,ZNF395,EPB41L1
CONCANNON_APOPTOSIS_BY_EPOXOMICIN_UP	2.115e-05	10000000	TRUE	220	7391	ARHGEF2,HSPA9,DAP3,SMOX,NACC2,BAK1,RIT1,DNAJB4,CEBPG,TOM1,STX6,GCLM,MDM2,DYNC1I1,HSPA6,TNKS,NSFL1C,MBOAT7,CYB5R1,CEBPB,ZFR,ORC3,DYNC1H1,GDF7,DDIT3,IL11,PHKG2,PLD3,WARS1,GADD45G,CREM,ADRM1,STIP1,KLF6,ME1,PTPRN,FAS,CAMK2G,LIN37,ALDH1A2,SLCO3A1,PSMD1,TAC1,PSMA5,KIAA0930,ATF3,PALLD,LMNA,JMJD6,RAB36,BLVRB,JUN,BSCL2,RHBDD3,SPATA2,GPX3,ACTA2,IDE,KIAA0319,NQO1,DUSP3,C11orf80,DNAJB1,LPXN,GADD45A,SYT2,AKR1C1,KLHL21,TTC39A,DUSP1,F2RL1,SLC7A1,GEM,ICAM2,BBC3,TMF1,SNRK,RRAD,AQP3,PHTF1,LRIG1,FAT1,ZNF10,HEG1,PCYT1A,SPP1,HSPA4L,DOK1,YKT6,CEP170B,PGF,CCNT2,CAP2,MAP1B,NEAT1,SLC7A11,ACHE,SKIL,DNAJB2,UBE2H,SYCP2,SLC16A3,ANXA2,P4HA2,PHLDA2,ATP2B4,TSPAN9,ACADVL,UPP1,PSMD12
XU_CREBBP_TARGETS_DN	2.12e-05	10000000	TRUE	36	1147	ETS1,ARHGEF2,NUCB2,CHTF8
WP_NUCLEAR_RECEPTORS_METAPATHWAY	2.19e-05	10000000	TRUE	284	10362	NCOA6,SULT1A1,DNER,CYP3A5,AKAP13,BAX,NRG1,EPB41L4B,JUND,CYP1A2,PRDX1,CYP3A7,ABCG5,GCLM,PDE4B,CES4A,NR1I2,SLC2A6,GSTA2,CYP1A1,SCNN1A,MFGE8,TXNRD3,CYP4F12,CES2,CYP3A4,CYP8B1,ABCC3,IL11,SLC10A1,NR0B2,SLC39A8,PPARGC1A,GSTA3,SLC39A5,PDGFB,EGR1,NFKB2,HSP90AA1,HGF,ME1,UGT1A9
REACTOME_NEDDYLATION	2.22e-05	10000000	TRUE	217	5234	KLHL3,UBE2D2,FBXL19,CUL5,KLHL25,COPS7A,PSMA6,WSB2,COMMD4,PSMD5,COMMD6,RNF7,HIF1A,FBXW2,DCAF16,OBSL1,SKP1,PSMA1,FBXL8,PSMD3,ELOC,ASB15,ASB18,FBXL15,FBXW11,DCAF17,LMO7,CAND1,ASB7,CUL4A,COPS7B,SOCS3,TULP4,CUL2,FBXW7,PSMC6,FEM1A,KLHL22,DCAF4,ERCC8,PSMB1,PSMD1,CCNF,PSMA5,PSMC4,LRRC41,CCDC8,FBXL20,NEURL2,UCHL3,PUM2,PSMB11,RPS27A,FBXO44,PSMB4,FBXL22,KLHL5,PSMB6,WDR5,PSMC3,FBXO4,ASB16,COMMD8,BTBD1,DDA1,CUL9,NUB1,DDB2,KLHL21,ASB13,FBXL13,FBXL4,PSMB10,FBXL18,BTRC,DCUN1D2,FBXL3,PSMD4,ASB6,COPS8,RBBP5,CISH,KLHL2,FBXL7,PSMB5,UBA52,PSMD8,NAE1,KCTD7,FBXW4,PSMD6,UBC,GPS1,PSME3,KEAP1,LRR1,CUL3,KLHL9,KLHL41,PSMA2
GRYDER_PAX3FOXO1_ENHANCERS_IN_TADS	2.28e-05	10000000	TRUE	955	53097	PRKAR1A,JARID2,MYO9B,GNG11,SORCS1,TTI1,FUBP1,GNA13,TPX2,FAF1,SF3B2,MAD1L1,NRG1,CDK6,HMGXB4,EWSR1,PTTG1IP,RSL1D1,ZDHHC6,ACYP1,DHX32,UBL7,NCOR2,OBSL1,KCNMB4,CEBPG,ZMIZ1,MOCS2,PPCDC,CAAP1,SETD3,SLC38A2,STXBP5,IER5,BCCIP,CBWD1,SUMO2,UGCG,LYPLAL1,ARHGEF3,TOP1,MEGF10,NPM1,ARPC2,PLCG1,TOM1,WSB2
REACTOME_TRANSCRIPTIONAL_ACTIVATION_OF_MITOCHONDRIAL_BIOGENESIS	2.285e-05	10000000	TRUE	50	1655	NCOA6,ACSS2
CAFFAREL_RESPONSE_TO_THC_24HR_3_UP	2.31e-05	10000000	TRUE	8	171	ABCC12,SEC61A1,RPS2,LRRFIP1,CNBP
BIOCARTA_MCM_PATHWAY	2.32e-05	10000000	TRUE	18	280	ORC2,CCNE1,ORC1,ORC6,ORC4,ORC3,MCM2,MCM6,CDKN1B,MCM5
CUI_TCF21_TARGETS_2_DN	2.375e-05	10000000	TRUE	791	41454	ETS1,JARID2,FAM126B,SPRED2,ZNF319,FUT11,CYRIB,PRX,EMCN,USP33,RIPOR2,ASH1L,RDH16,ITGB5,ZBTB4,LYST,CFLAR,PRR15,WSB2,SORBS1,GGCT,SLC48A1,TADA2B,VANGL1,PDE4B,EDEM3,GRK5,ZNF300,ING3,BICD2,CALM1,PCMTD2,MED13,LPP,IRF2BP2,DNAJB4,CORO1A,PHF20,RAPGEF3,TOP1MT,VGLL3,AP4E1,TMEM106B,ENPP4,GABRA4,HOMER1,ZFR,CD47,USP46,MBNL2,SMIM7,FGD5,TNFAIP8,GPRIN3,CEBPB,BTBD3,NEDD9,ULK2,SH2B3,KLF3,ASB15,FNDC3B,MYO1C,WIPF3,FABP4,PPP1R13B,RIOK3,SPOP,ZNRF2,HHEX,ARHGEF15,SYNJ2BP,MALT1,PARD3B,CREBBP,SEMA3E,ZNF101,MYCT1,CREBZF,MGLL,CCRL2,UMOD,PDGFB,HLX,ZHX1,CTDSPL,RORA,DIPK2A,HSP90AA1,LMO7,TEX2,TCF25,TRIP11,GOLGA3,EML1,TMEM65,SRGN,CYP20A1,FAM76A,TMBIM1,IL6ST,PAG1,PCOLCE,CPEB4,ITGB1,CSNK1G3,WDFY1,TMEM64,ZNF518A,TSPAN12,GAB2,ZBTB44,INF2,PLCL1,TRAK2,ADAM9,ENDOD1,UBE2V2,FOXC1,SEMA3G,UBLCP1,LASP1,SLC17A5,PALLD,LRRFIP1,SYNPO,VCL,COL4A3,VIM,MBD5,SLC12A2,YPEL5,KLHL5,PUM2,GVINP1,USP25,LIMS1,ARHGAP31,SPIRE1,SPEG,PTPRJ,DENND6A,PIK3CA,TLR4,VEGFA,DUSP3,PPP1R16B,C16orf87,CSGALNACT2,CYRIA,PON2,HIVEP2,MINDY2,TNFRSF11B,TCEANC2,ACOX1,METRNL,PCDH17,PLPP3,MTSS1,CALM2,CAVIN1,GSN,ANKRD33B,ITGA4,SFMBT1,TMEM150C,DOCK5,JADE1,PHF20L1,ERGIC2,FOXN2,PLPP1,AK1,CDC14A,P2RX4,CLOCK,AMOTL1,AP5M1,LPIN2,RETREG1,SERPINB6,DACH1,AKIRIN1,SHISA3,VSTM4,TGFBR3,LGALSL,MERTK,GEM,TRIM23,NES,GADD45A,RASGRP3,FRY,CLEC1A,FAM13C,RICTOR,EBF1,SNX13,RNFT1,ANKRD29,LUC7L2,TEK,SNRK,SGIP1,RIPOR1,E2F5,DOCK4,CTTNBP2,ICAM2,PTAR1,C11orf1,TRIM5,MYO1E,JAM2,MTMR6,SLC12A6,LMBRD1,FAM102A,PREX2,MYOF,TCIM,DENND11,RBMS1,KIF5B,TNFAIP3,SIRPA,HIPK3,ART3,VPS37A,CD55,EFNB2,SERINC5,KANK1,HEATR5A,PPM1K,AVPR1A,JCAD,OTUD7B,TUT7,STAT1,MYO6,GIMAP6,MCL1,DYNC1LI2,TP53INP1,FAM241A,PARP14,CAMK2D,CPNE8,TOR1AIP2,SH3BGRL2,NCK2,THBS1,RREB1,ATG10,INPP4A,GYG1,SULF2,SAMD4A,DSTYK,DCDC2,IFI35,SLC38A4,RNF6,SCHIP1,PLOD2,LYZ,RBPMS,NPHS2,ZBTB8A,GATA3,FAM120A,RNF103,ITPKB,TCP11L2,SEC11C,RCAN1,LRRC28,RPS6KA5,ZNF175,APP,GALC,MICU1,NEAT1,SERPINI1,SACM1L,PSD3,NPR3,GIMAP4,ARHGAP28,ATXN7,CABLES1,POLR2M,ADGRL4,ACKR3,RASSF9,COMMD3-BMI1,PURB,YES1,CCDC82,RILPL1,DPP4,CRK,TPP1,PRDM1,DST,CRIM1,SNAP23,TRIB2,FRK,GIMAP1,TMED5,ARHGEF18,PARP4,SON,TMEM9B,DMXL1,PLCE1,OSMR,TDRP,GIMAP8,SPTLC2,EXOC3L2,TMCC2,RANBP9,P3H2,KLF4,NEBL,RRAS2,INO80D,FAM135A,MAST4,SNTB1,TMOD3,EHD3,PER2,ZBTB7C,ARHGAP29,PDE10A,ATP8B1,CALCRL,CDC73,SEMA3B,EP300,TGFBR2,NT5E,VSIG10,ACER2,ZC3HAV1,IKZF5,MNDA,NSMAF,FRS2,SERINC3,SLC33A1,BBX,JAK1,FRYL,GLRX2,TSPAN5,PFKFB3,THBD,ZBTB46,RERG,MTCL1,TAOK1,H6PD,MAN1A1,CYP4B1,DNAJB6,PLSCR1,RALB,PHLPP1,MYO18A,CDKL2,SGK1,ADGRA2,HOPX,PCMTD1,ATP10A,EHD4,ZEB2,RIN2,SETD7,PDLIM2,CRYAB,NID2,ATP2A3
ACEVEDO_NORMAL_TISSUE_ADJACENT_TO_LIVER_TUMOR_UP	2.38e-05	10000000	TRUE	155	3930	DYNLRB1,ZNF14,SAR1A,CYP3A5,GNA13,EDEM2,WSB2,ZNF266,CYP3A7,SUMO2,RPL14,ADPRM,UQCRH,IFT74,LY96,IMPA1,CHKA,AFM,MBL2,NUCKS1,RPLP1,HHEX,NISCH,UBE2V2,GADD45G,RPL7A,HNRNPH3,ZFP36L1
MCBRYAN_PUBERTAL_BREAST_4_5WK_DN	2.39e-05	10000000	TRUE	181	6372	ETS1,ACAT1,PPA1,ACSL1,CPT1B,SLC25A35,KCNK2,SORBS1,AKT2,GYS1,NORAD,ACSF2,ATP5F1D,ACVR1C,ATP6V0A1,MTARC1,PRXL2B,WEE1
BONOME_OVARIAN_CANCER_SURVIVAL_SUBOPTIMAL_DEBULKING	2.395e-05	10000000	TRUE	467	21892	PRKAR1A,KRI1,MYO9B,PPAN,ARHGEF2,AZI2,SPRED2,PRKACA,ATXN2L,SMPDL3B,CHAF1A,FAT4,CREB3L2,AKAP10,GIPC2,RCC1,TNFRSF25,EDEM3,OBSL1,YIPF2,RECK,FCHO1,PAX8
KEGG_LYSINE_DEGRADATION	2.49e-05	10000000	TRUE	41	1072	ACAT1,SETD1A,ASH1L,DOT1L,KMT5B,KMT5C
BILD_E2F3_ONCOGENIC_SIGNATURE	2.525e-05	10000000	TRUE	228	8155	CDKN2A,POLE2,FUT11,SLC25A12,CCND3,DNAJC9,EPB41L4B,NCR3LG1,CCNE1,ALDH5A1,NETO2,TFDP1,EIF4A1,NASP,SLC35G1,CXXC5,JPH1,NEMF,DDAH1,DIS3L,AK4,SCNN1A,PCNA,ABHD15,CDK19,KDM4B,ABCB10,TM6SF1,CIZ1,ATAD2,FEN1,PTCH1,PUM3,NCKIPSD,NUP155,TSHZ1,LRP4,RDH13,SMIM43,STXBP1,SHISA8,WIPI2,RPA1,ENTPD1-AS1,AKT1,SHANK3,RBM25,GCH1,MYB,RAB15,NFATC3,SOBP,TEAD4,PLPP3,SFMBT1
REACTOME_PRC2_METHYLATES_HISTONES_AND_DNA	2.555e-05	10000000	TRUE	22	630	JARID2,DNMT1,PHF19,H2AX,EED,DNMT3B,DNMT3A
RIZ_ERYTHROID_DIFFERENTIATION	2.57e-05	10000000	TRUE	70	1718	DNMT1,TERF2,POLE2,POLG2,RBL1,SUPT4H1,CTCF,TFDP1,AURKB,BRCA1,UHRF1,FEN1,E2F1,ZBTB17,MCM2,NFYC,CENPA,ID1,MAX,YBX3,ARNTL,POU2F3,MBD4,MCM5,CLOCK,CBX3,GCM2
IVANOVA_HEMATOPOIESIS_STEM_CELL_AND_PROGENITOR	2.575e-05	10000000	TRUE	522	23372	EFNA1,HSD3B7,ARHGEF2,KLHL3,TERF2,SYT11,LTBR,ATXN3,FBXL19,EPB41L4B,IGF2BP1,ZNF629,CAPSL,ZBTB10,CSRNP1,MAP1S,MPL,ZMIZ1,CASP8,MIGA1,ALDH5A1,MUS81,HMOX2,NORAD,TSKS,FKBP1A,PCDH7,SUFU,HINT2,KDELR1,PLPPR2,CLDN8,TGIF1,MXD4,SPART,KCNMB1,GLIS2,RHOBTB1,SH3PXD2B,SH2B1,GUCA1B,KRT18,GNAZ,SH2B3,VEGFB,DNMT3B,EN2,GPX5,FGD5,PEMT,RHBDD2,PLEKHF1,UBASH3B,FBXW11,SNX30,FAM189B,PTPRCAP,YLPM1,UQCC1,SMAD9,CREM,TAMM41,KIFBP,CCDC90B,FABP9,SIGIRR,SESTD1,BYSL,MAMDC2,FGF18,PRTG,TCEA2,MGAT3,STXBP1,PDCD4,MLLT6,MICAL2,PGM1
REACTOME_REPRODUCTION	2.575e-05	10000000	TRUE	91	2287	ATM,TERF2,RPA2,CATSPER1,H2AX,ACD,RAD51,MLH3
WP_SMALL_CELL_LUNG_CANCER	2.595e-05	10000000	TRUE	91	5290	CASP3,BAK1,BAX,PIK3R3,CDK6,BCL2L1,CCNE1,CASP8,AKT2,PTK2,TRAF6,BIRC8,SKP1,NFKB1,BID,GADD45G,E2F1,CDKN2B,ZBTB17,TRAF1,AKT1,CDKN1B,ITGB1,MAX,NFKBIB,LAMA5,PIK3CD,TRAF5,COL4A3,PIK3CA,TRAF2,ITGA3,GADD45A,DDB2,PIK3R1,CYCS
KINSEY_TARGETS_OF_EWSR1_FLII_FUSION_DN	2.635e-05	10000000	TRUE	307	16112	MAP1LC3A,EFNA1,THBS3,TP53INP2,SMOX,MMP24OS,EMCN,CSRNP1,RETREG2,AKIRIN2,TOX,KLF2,ABHD17A,DDAH1,C11orf96,NCOR2,KCNMB4,IGDCC4,ORAI3,KLHDC8B,YIPF2,LINC00963,GRN,SNAPC4,TBC1D22A,MXD4,ZBTB43,LRP10,RHOBTB1,C4orf3,SIDT2,OXR1,FNDC3B,LRRFIP1,G6PC3,MAN2B2,PID1,CEP164,PCDH18,LMO7,CREB3L1,TSHZ1,EYA1,INAFM2,PSAP,PDCD4,GAB2,CYP26B1,WIPI2,ATG2A,AMOTL2,SPHK1,FOXC1,MGP,TUFT1,ABAT,FBXL20,LGALS3BP,FOXO1,LMNA
REACTOME_DEVELOPMENTAL_BIOLOGY	2.645e-05	10000000	TRUE	967	38934	NCOA6,MYO9B,RPS13,EFNA1,EFNA3,CBFB,STX1B,PRKACA,PRX,MED8,RPS2,PIK3R3,PTPN11,CCND3,USP33,RPL4,GSK3B,DMRT1,TUBAL3,PSMD5,POLR2I,PSMA6,NCOR2,MED18,CACNB2,AKT2,GSPT1,KRTAP25-1,ARPC1A,SEMA7A,CTCF,PLCG1,UPF3A,ERBB2,PKLR,GATA4,TFDP1,NAB2,KRT18,POLR2B,CACNA1G,PTK2,MED13,TRPC3,MAP2K1,CTNNA1,LHX4,ARPC2,PSMA1,RPL14,HOXA2,RPL22,GIT1,SPTBN4,KRTAP12-3,MED20,MED26,CEBPD,KLK8,EED,H2AX,CDK19,CACNA1D,LCE1B,KRTAP19-5,PSMD3,KRT14,ACVR1C,EFNA4,CEBPB,ELOC,RPS29,NFKB1,PBX1,KRTAP12-1,PLXNB1,DEK,RBPJ,MED21,FABP4,RPLP1,RPL30,TAL1,LEFTY2,HHEX,EPHB3,MED27,LCE3E,KRTAP19-4,BNIP2,PPARGC1A,CREBBP,SEMA3E,GFRA3,LCE4A,DPPA4,GFI1,FOXA3,RPL3,E2F1,RPL36AL,RPL8,ZSWIM8,MAPK11,MYOG,WNT4,LCE2A,NRAS,CACNA1I,HSP90AA1,MED24,HNF1B,NODAL,ARTN,CUL2,PSMC6,DOK6,SPTA1,KRTAP10-9,RARG,SCN11A,COL5A3,DNM2,HSPA8,GAB2,PPP3CB,RHOC,KLK5,ARPC3,LEFTY1,ITGB1,RAP1GAP,RPL7A,KRTAP27-1,KRTAP10-4,ADIRF,KRTAP26-1,SPTBN5,PSMB1,PSPN,CD72,PSMA5,NCK1,SPINK9,RPS27A,KRTAP15-1,ACTB,EOMES,PIK3CD,EPHB4,IAPP,SH3GL2,EFNA5,PSMC4,CSTA,AKT1,FLG,FES,NKX6-1,NR5A2,SMAD3,TDGF1,MPZ,COL4A3,NCAN,AP2A2,PSMD1,AP2S1,POLR2E,NCBP1,ZNF335,CSF3R,KRT76,FOXO1,HNF1A,PSMC3,EPHA4,TGM5,KRTAP8-1,GRB10,MYB,MED6,KAT2B,ALCAM,PIK3CA,FGF10,ACTR2,DCC,RPS25,PSMB11,JUN,SMARCA4,UTRN,MMP9,RPS10,THRAP3,CNTN2,LDB1,LIPM,CAPNS1,RPL23,CDC42,PSMB4,KRTAP1-3,KRT13,INSM1,RPS6KA4,COL6A6,CSNK2A2,KRTAP10-12,MYF5,CFL1,PSMB6,GAP43,WDR5,KRTAP5-7,DPYSL3,CACNA1S,RPL11,PAK6,AMH,RPS6,ACVR2B,CASC3,MED15,DOK2,SPTBN2,DOK5,KRTAP13-1,YAP1,RPL3L,KLF5,SRGAP2,CDX2,RPL37A,HOXA3,RPLP2,SCD5,DSCAM,RPS24
WP_TGFBETA_SIGNALING_PATHWAY	2.695e-05	10000000	TRUE	125	4694	ETS1,ITCH,ZFYVE9,JUND,RBL1,MAP2K1,COL1A2,TFDP1,PTK2,TRAF6,SMURF1,TGIF1,SKP1,SMURF2,HGS,SNIP1,NEDD9,KLF11,CREBBP,CDKN2B,KLF6,TRAP1,BCAR1,UBE2I,CDC42,AKT1,ITGB1,SMAD3,PPM1A,E2F4,ZEB1,ATF3,SKI,JUN,PARD6A,TAB1
PLASARI_TGFB1_TARGETS_10HR_DN	2.705e-05	10000000	TRUE	237	15542	SYT11,LILRB4,ACSS2,ZWILCH,STMN2,IL1RN,KNSTRN,PIK3R3,FAT4,PCDH9,TOX
REACTOME_ANTIGEN_PROCESSING_UBIQUITINATION_PROTEASOME_DEGRADATION	2.71e-05	10000000	TRUE	279	8413	ITCH,KLHL3,UBE2D2,FBXL19,CUL5,KLHL25,CDC20,PSMA6,UBE2E3,UBR2,UBE2O,PSMD5,RNF7,LTN1,FBXW2,CDC16,GLMN,RBCK1,SKP1,SMURF1,PSMA1,FBXL8,PSMD3,ELOC,SMURF2,ASB15,ASB18,UBE2E1,FBXL15,HERC1,CDC27,FBXW11,UBE2V2,MGRN1,ZNRF2,AREL1,ASB7,SOCS3,LMO7,CUL2,FBXW7,PSMC6,KLHL22,UBAC1,UFL1,PSMB1,PSMD1,CCNF,ANAPC10,PSMA5,PSMC4,LRRC41,RNF114,NEDD4,SOCS1,UBR1,UBE2W,FBXL20,RNF217,ANAPC7,RNF144B,UBE2C,PSMB11,RPS27A,HERC4,FBXO44,PSMB4,KLHL5,RNF19B,LRSAM1,RNF19A,PSMB6,PSMC3,FBXO4,ASB16,RNF126,BTBD1,NPEPPS,UBE3B,FZR1,DCAF1,UBE2R2,KLHL21,ASB13,FBXL13,SIAH1,FBXL4,PSMB10,FBXL18,BTRC,FBXL3,PSMD4,ASB6,KLHL2,FBXL7,PSMB5,UBA52,PSMD8,KCTD7,UBE2E2,PSMD6,FBXW4,UBC,RNF6,UBE2J2,BLMH,PSME3,KEAP1,LRR1,CDC23,TRIM36,CUL3,UBE2K,KLHL9,KLHL41,PSMA2,CUL1,UBE2G2,ASB8,FBXL22,UBE2H,RNF14,UBE2D3,RNF111,HERC3,UBE2B,PSMA4,FBXO6,HACE1,UBA3
BRUINS_UVC_RESPONSE_VIA_TP53_GROUP_A	2.725e-05	10000000	TRUE	816	33426	OR12D2,TNNT1,CTF1,BEND5,RMDN3,LCA5,RIPOR2,GIPC2,MYOZ1,GRHL1,PTCD1,MAP3K8,BCL2L13,TFR2,ITFG1,SUPT4H1,ENTPD1,MYOZ2,CACNA1G,ATP2A1,KLRC2,VAMP2,DNAJB4,ARHGEF3,PECAM1,MYO1H,FKBP1A,SMIM3,ISYNA1,IPPK,TEPP,APOA4,MXD3,ADAM15,TMEM106B,CD69,CHD6,ITGB6,HAS1,FLVCR2,ART4,NFATC2IP,CD47,REM1,IMPA1,IFITM3,CACNA1D,HIVEP3,PDXDC1,MYT1L,RTN2,MSTO1,KDM4B,MAPRE1,NUDT12,MUC16,RUNDC3A,GNPNAT1,PTP4A1,TMEM163,MLKL,CEBPB,PPP1R1C,ERO1B,DHODH,ZCCHC4,KCTD10,GNAZ,PRELID2,PTCH1,CELSR1,CES2,CGA,TLR1,DOCK7,MYO1C,CAV3,PNOC,CREB3L4,PPP2R2B,PIGW,WDR86,CCDC198,FN3K,BNIP2,SIGIRR,PCOLCE,ZNF101,CD248,CORO6,CNTNAP4,CCDC134,BICD1,LMOD1,MOK,RHAG,RASSF8,GNAO1,CNTFR,ACTL6B,ERP44,CTSG,SPINT1,C4orf19,NRBP2,TMEM63A,LEPROT,GSDMA,NOL9,GLDC,ARMC2,NCALD,DPEP3,NECAB2,LXN,NKD1,GAPDH,COL13A1,XPOT,PRRX2,SOCS4,PDCD4,ATF3,CAMSAP3,DBNDD1,FAM219A,IFI44L,PER1,GTF2F1,CMYA5,FOXC1,KCNE1,MRPL10,PAG1,RAB3A,PTGIR,KIAA0895L,CSTA,MMP13,ANGPTL6,CCDC88C,CA1,C19orf44,TRAF5,ABHD18,CRYZL2P-SEC16B,NCAN,ATP8A1,SEMA5B,CKMT2,APOA5,ALOXE3,NOC3L,DDX25,TM4SF4,GPR65,SENP7,EPDR1,ERO1A,KLF12,UCK2,CUEDC1,LPAR3,ENTPD2,CMA1,MBD4,KLF9,BMP5,SOBP,ASPRV1,HSPBAP1,FBXL22,ACTA2,DST,NPR2,FOSL1,ANKRD33B,STEAP2,RGS7BP,NR3C1,GPR155,CX3CL1,KREMEN2,IRX4,GIMAP1,CHGA,MPV17L,CACNA1S,RNF187,LPXN,ACVR2B,LRRN3,KIT,MED15,CLCNKB,MCF2L,KCNAB3,ANKS6,CMTM5,PI4K2B,PLEC,HSD11B2,ATP2B1,TEK,ZNF235,ZNF358,RESP18,PNKD,DSCAM,SLC6A4,CYP2D6,FNBP1,CPXM2,GABRG1,NUDT16L1,RIPOR1,GPR160,P2RX1,MAGI1,SLC7A9,HOXA-AS3,IREB2,KCTD9,SALL3,GABRA2,GNG10,WNT5B,POC1B-GALNT4,MED1,RAB38,ANPEP,DPF3,BCAR3,ICAM2,DOCK5,TLR4,BRSK2,HESX1,HOXD3,TEX14,BPIFA3,TSPAN33,ANKRD2,KIF16B,MAP3K4,GIMAP4,ART3,KIF5B,DOCK4,CXCR5,PRKCI,TM4SF20,PCNX4,SLIRP,CD55,SPATA24,U2SURP,SNX7,POU5F2,PDS5A,RSL24D1,TTC9,WIF1,PIK3R1,ASCL1,FMO5,AFF3,ANKRD24,CAMK2D,WNT10A,TSR3,CAPN5,OR13C7,SEZ6L2,YKT6,WNK4,NEAT1,DOCK6,C1orf21,PDIA2,RFLNA,WNT3,C2orf72,RNF6,DCSTAMP,PRSS36,DMGDH,LYSMD2,MAP4,FXYD1,RNF208,ENTPD8,DNAAF4,GATA3,CLDN3,ZZEF1,APBA3,KCNJ11,SNORC,MCOLN2,RPS6KA5,LCP2,SLC6A20,ZNF175,MKRN2OS,GNGT2,VPS37A,AOX1,SLC17A6,GCC2,MYBPH,ADGRL4,COL27A1,ASPA,NNAT,CD164,SLC22A16,GPIHBP1,C17orf80,LRRC4,SULT1C3,AIRN,RNF111,ASL,SOCS5,ABCC1,PWP1,SOX11,SIGMAR1,EVI5L,MS4A3,ELAVL3,PDGFC,CACNG4,RNF125,APPL1,SNAP91,TSPAN9,MEG3,ELF5,WDR89,ACTN3,FXYD2,NEDD1,LRP2,EPX,HIPK2,APBA2,DHCR7,SYNE2,TTC9B,TMEM161B,DCAF11,ZNF467,STK38,VSX1,EPS8L3,RASGRP1,AGBL3,PRL,SFTPC,GZMA,FRAT1,MYMK,ZDHHC13,ECT2L,RGS8,FBXO21,C14orf93,KLKB1,CLGN,PGBD5,SERINC3,SERPING1,TEX101,CDH1,OC90,CSRP1,C11orf49,ECEL1,FEZF1,SLC30A6,ZIC4,NHSL1,MYO5B,SH2D4B,CYP4B1,DCHS1,LAMP5,LMAN2,CDHR5,TAAR1,CLDN4,SCUBE1,ADORA2B,MOBP,ST3GAL2,MYO5A,ATG16L2,S100A14
BAELDE_DIABETIC_NEPHROPATHY_DN	2.8e-05	10000000	TRUE	403	20060	PRKAR1A,SULT1A2,BCAM,UBE2D2,PHLPP2,NUPR1,PLA2R1,CAST,CLEC16A,ITGB5,HMCES,PSMA6,UBR2,CREB3L2,TMED10,AKAP10,BST2,PTPN11,WT1-AS,PDE4B,GRK5,UGCG,CACNB2,NECTIN2,CTNNA1,CEBPD,AXL,PARP1,ENPEP,BMP2,CD47,CTBP1,NEDD9,ULK2,EID1,OTUD4,MED21,USP46,NEK7,TRIM22
WP_DNA_REPLICATION	2.805e-05	10000000	TRUE	40	816	ORC2,POLE2,RPA2,ORC1,ORC6,PCNA,RFC5,ORC4,ORC3,MCM2,RPA1,MCM6,CDC7,MCM5
CUI_TCF21_TARGETS_2_UP	2.81e-05	10000000	TRUE	399	16709	PPA1,NLGN2,PPAN-P2RY11,TPX2,KNSTRN,ALDH18A1,DNAJC9,RAD51,CKAP5,HMGXB4,BANF1,CMC2,NOC4L,PRKAR1B,DCTPP1,SIX2,CDC25C,TET1,OSCP1,PCDH9,ZMIZ1,VASH2,KRT18,FNDC4,IGDCC4,IL33,PAX8,CPXM1,BZW2,TRPM4,PTN,UHRF1,UNC119,HOMER2,CELSR1,MIR100HG,ANAPC15,MRPL9
YIH_RESPONSE_TO_ARSENITE_C4	2.82e-05	10000000	TRUE	16	695	TAPBP,NPAT,NR2F6,NCK1,RAB3A,CXCL8,CDC42,MYCN,JUN,KRT8
XU_AKT1_TARGETS_6HR	2.83e-05	10000000	TRUE	26	581	PRKAR1A,TAT,ERF,LYST
WP_CILIARY_LANDSCAPE	2.905e-05	10000000	TRUE	207	6336	DYNLRB1,UBE2D2,TMED1,RABEP2,LCA5,VPS4A,ERF,COPS7A,CALM1,DDX5,LCN2,NEFM,AAR2,IFT57,IFT74,ANKS3,NUP133,WEE1,BBS7,NFKB1,DYNC1H1,CEP170,RHBDD2,YPEL5,NEK7,CREBBP,CEP97,IFT122,UQCC1,ZMYND19,COPS7B,GLB1,DNPEP,PSMC6,MCM2,RMND5B,TFAP2D,EXOSC7,BBS1,PGRMC2,MCM6,PSMC4,EXOSC9,CTSA,INTU,MCM8,CD2BP2,IFT43,CALM2,EXOC3,VIM,CNOT1,IFT22,NDUFA9,IQGAP1,WHRN,MCM5,EXOC4,NDUFA5,EXOC2,ANKS6,BBS4,YAP1,RANBP10,CLUAP1,BBS2,DOCK5,NUDC,COPS8,DYNLT2B
BENPORATH_PROLIFERATION	2.915e-05	10000000	TRUE	142	3450	DAP3,KNSTRN,GARS1,CYRIB,CENPN,CMC2,RAD51,HIKESHI,CEBPG,KPNA2,GTPBP4,RIT1,NCAPG,MAD2L1,GNB4,CDKN3,PCNA,BUB1,PARP1,CTPS1,DEK,ATAD2,MRPL9,CENPM,MARCO,GGCT,MCM2,CENPA,RANBP1,GART,DTYMK,RAD54L,GINS3,CTSV,STMN1,CSNK1G1,CHAF1B,PSMB4,PTS,KDELR2,PPIL1,IDH2
BILANGES_SERUM_SENSITIVE_VIA_TSC2	2.945e-05	10000000	TRUE	28	852	KIFC1
REACTOME_ACTIVATION_OF_THE_PRE_REPLICATIVE_COMPLEX	2.975e-05	10000000	TRUE	31	594	ORC2,POLE2,RPA2,ORC1,ORC6,ORC4,ORC3,MCM2,RPA1,MCM6
REACTOME_VASOPRESSIN_REGULATES_RENAL_WATER_HOMEOSTASIS_VIA_AQUAPORINS	3.01e-05	10000000	TRUE	38	1926	PRKAR1A,GNG11,PRKACA,PRKAR1B,GNB4
HOSHIDA_LIVER_CANCER_SUBCLASS_S2	3.055e-05	10000000	TRUE	109	3462	ATM,BCAM,AHCY,CLK2,CDK6,NET1,IDI1,RBM39,CHKA,H1-0
REACTOME_REGULATION_OF_HSF1_MEDIATED_HEAT_SHOCK_RESPONSE	3.095e-05	10000000	TRUE	75	1574	ATM,HSPA9,MAPKAPK2,RPA2,NUP85,HIKESHI,GSK3B,HSPA6,NUP133
LINSLEY_MIR16_TARGETS	3.11e-05	10000000	TRUE	189	4803	PPP1R11,TFAP4,PHLPP2,ZFYVE9,NACC2,PHF19,H2AX,CDK6,CCNE1,OSCP1,SETD3,COMMD6,IPPK,TNFSF12,PACS1,UBTD1,TGIF2,BTG3,WEE1,SMURF2,USP46,CDC27,SLC39A5,E2F1,AREL1,EGR1,LMO7,RAB3B,TMEM268,NCKIPSD,FBXW7,MGLL,FAM189B,RHOC,UBAC1,ST6GALNAC6,ATXN7L3,EXT2,ELL,KBTBD4,ZCCHC2,NLRX1,ABI2,EPHA4,TARBP2,PON2,SLC15A4,NOB1,INTS5,RAB11FIP5,TMEM9B,JADE1,UBE2R2,AKTIP
FISCHER_G2_M_CELL_CYCLE	3.115e-05	10000000	TRUE	220	5287	KIFC1,TPX2,KNSTRN,H2AX,CKAP5,NET1,CDC20,TJP1,CDC25C,VANGL1,KPNA2,ZNF267,KMT5B,MAD2L1,CLK4,CDC25B,CYP1A1,BUB1,KCTD9,TGIF1,PLK4,AURKB,H1-0,SHCBP1,BMP2,BTBD3,WEE1,CDC27,PCF11,CABYR,TNFRSF21,CENPA,TRIM59,CEP350,KIF2C,CCNF,BCAR3,SAP30,ZNF518A,CDCA2,CDKN1B,GOT1,SMTN,JPT1,KIF11,NUSAP1,TSN,NUP50,UBE2C,JADE2,ARHGAP11A,CEP55,CSPG4,NDC1,MPHOSPH9,PLAU,KIF14,DNAJB1,CDKN2C,HJURP,TACC3,FZR1,PIF1,AMD1,HP1BP3,CCNB2
REACTOME_HEDGEHOG_OFF_STATE	3.175e-05	10000000	TRUE	101	3035	PRKAR1A,ITCH,PRKACA,PSMD5,PRKAR1B,PSMA6,GSK3B,SUFU,IFT57,SKP1
SHEPARD_CRASH_AND_BURN_MUTANT_UP	3.19e-05	10000000	TRUE	183	3834	PPAN,UTP4,VPS9D1,BAX,MRPS18B,HSPA9,AP1M2,NOC4L,WDR46,SIX2,CRLS1,CASP8,NIP7,KLF2,MDM2,ETF1,AK4,TMEM106B,AP3M1,FLVCR2,BMP2,CEBPB,ELOVL1,KLF11,HARS2,NLE1,MYOG,JDP2,EGR1,HSP90AA1,RASL11B,DNTTIP2,NMRK2,PPP1R14A,H3C2,ANGPTL3,ATF3,RNF144B,PTPMT1,RBP4,ABCF2,JUN,SNAI1,MMP9,CYP26A1
SAFFORD_T_LYMPHOCYTE_ANERGY	3.35e-05	10000000	TRUE	80	3864	JARID2,LILRB4,HSPA1A,ZNF629,KCNJ11,OAZ3,ARFIP1,ISYNA1,CASP4,GABRA4,TAGAP,CCL1,MYO1C,SOCS4,NR4A3,FURIN,SRGN,S100A5,F2R,ZFP36L1,GCH1,TNFRSF4,ING4,FBXO34,RNF19A,ADORA2A,TNFRSF19,RCBTB1,CDC14A,MYO1E,HEBP2,ANGPTL2,HSPA4L,NDRG1,NFATC1,GADD45B,CSF1,IRF4,STX11,KIF15
REACTOME_PKA_MEDIATED_PHOSPHORYLATION_OF_CREB	3.365e-05	10000000	TRUE	18	1160	PRKAR1A,PRKACA,PRKAR1B,CALM1,ADCY7
REACTOME_GPCR_LIGAND_BINDING	3.385e-05	10000000	TRUE	392	10373	S1PR2,CRHR2,P2RY11,GNG11,TAS2R41,MLN,GNRH1,S1PR1,EDN3,CX3CR1,GPBAR1,TSHB,KISS1,TAC3,HTR1F,NMUR1,NPFFR1,NPY1R,OXTR,RLN3,GIP,GNB4,F2,CXCL1,WNT8A,GPR55,XCL2,PLPPR2,CRHBP,RHO,HRH4,OPRD1,VIPR2,IHH,FPR3,HTR1E,MCHR2,HTR2B,CCL1,CGA,POMC,PNOC,LHB,HTR6,FFAR4,PTCH1,GPR4,PTAFR,ADCYAP1R1,FSHR,PSAP,S1PR3,P2RY13,CCR3,S1PR5,F2R,PLPPR4,TAC1,WNT4,KEL,CCL4,GALR1,IAPP,CXCL8,PTGIR,CCL22,CXCL16,LPAR1,GNGT1,TACR3,C5AR1,GPR65,P2RY14,HTR5A,WNT10B,ACKR2,PTH2R,CXCL13,TRH,DRD1,PTGER1,C3AR1,ADM2,CX3CL1,CCL11,CCL28,GRM4,HCRTR1,LPAR3,GALR3,CCL17,FZD8,HRH2,GNG4,PTGDR2,ADORA2A,NMB,FZD6,C5,CCL5,TAAR2,PPY,UTS2B,GNG8,LTB4R,CXCL5,CCRL2,CXCL10,GAL,HRH3,OPRL1,F2RL1,PTH,OPRK1,CXCR2,CALCR,WNT7A,GABBR2,NPBWR2,NPBWR1,GIPR,OPRM1,FZD7,GNG10,MTNR1B,C5AR2,CD55,MC1R,AVPR1A,UTS2R,CXCR5,CCR6,PLPPR3,GHRH,ADRA2B,CCL2,GNG7,HTR1B,WNT10A,FPR1,GPHA2,WNT3,ADRB1,CCR7,GNB2,HTR2A,WNT9B,APP,GNGT2,CCL23,ADGRE1,GNG12,CCR2,RXFP2,ADRB3,PRLHR,NPY,GNRH2,EDN1,CXCL2,NMBR,NMU,PROK1,HCRTR2,GPR35,ACKR3,PROK2,NLN,CCL13,ADRA2A,PTHLH,TAS2R4,GPR18,CCR8,FZD1,NPY2R,OPN1SW,UCN3,CASR,PTCH2,GPR132,GPR68,GNG5,OPN5,CXCR6,PPBP,TAAR1,CALCRL,PDYN,SMO
REACTOME_APOPTOTIC_FACTOR_MEDIATED_RESPONSE	3.505e-05	10000000	TRUE	19	480	CASP3,CDKN2A,BAK1,BAX
CHEMNITZ_RESPONSE_TO_PROSTAGLANDIN_E2_DN	3.545e-05	10000000	TRUE	370	20489	SNTB2,ACSS2,KLRK1-AS1,OR7E14P,LRRK2,HCG11,CDK6,MARVELD3,GIPC2,OSCP1,GLB1L,GRHL1,ITFG1,LYPLAL1,DYNC2LI1,CACNB2,ATXN1L,LCN2,SH3D19,GPBP1L1,LINC00963,SENP3,IFT74,CCDC148,TMC4,PCLO,DNAI4,SCNN1A,PAX8,NFATC2IP,LINC00899,LRRK2-DT,ZNF655,PDF,CUX1,WFDC5,TM7SF3,LRPAP1,EPS8L1,PLEKHA7,CLDN7,SLC39A8,CCDC198,GBA3,REV3L,RBMS2,LMO7,KDF1,SESTD1,IRX3,PDSS2,CXADR,GLUD1,SYTL2,FLJ37453,PTPRK,BCAR1,SUN1,KLF3-AS1,KCTD16,RBPMS-AS1,PSMA5,MINDY2,FOXC1,NSUN7,WFDC2,FAAH,KIF9,VWA5A,CTSC,CHL1-AS2,ZMYND12,PPM1A,SDR42E1,CYB5D2,NLRX1,EXOC4,UPK1B,RBP4,CCND2,MRI1,FOXP4,EVC,ALDH3A2,CCL28,NEK4,LINC02888,RGP1,SLC24A1,PDCD6IP,GORASP1,RND2,AP5M1,CAMTA1,RSPH3,BEND7,TGFBR3,RETREG1,MIR17HG,BBS4,AXIN2,PRICKLE1,BBS2,INSYN1,CYB561D2,SCMH1,SLC12A6,HYDIN
HUTTMANN_B_CLL_POOR_SURVIVAL_UP	3.57e-05	10000000	TRUE	250	11756	MYO9B,MRPL4,LILRB4,MAPKAPK2,SPRED2,MAD1L1,NRG1,JUND,PRF1,THEMIS2,COMMD4,TNFRSF1B,RFXANK,ATP5F1D,GRN,ATL2,CEBPD,CEACAM1,SPART,CASP10,HPCAL1,VAMP2,GGA3,HOMER2,SF3A2,HGS,ITGAL,THNSL1,PPP2R2B,ANG,PTPRCAP,EIF4EBP1,CCR2,ARID5A,TLE1,MGAT4B,ZBTB48,NAGLU,IRF7,DNM2,LDB1,PARVB,PSD4,H1-10,CD6,NCAN,LAMA5,NEDD4,ACAP1,ST6GALNAC4,C1orf159,MYB,PNP,XAB2,RCAN3,PLXNC1,PON2,PLPP3,RYR3,TKT,NUMA1,ANGPT2,MED15,CBX4,TMEM259,PNMA2,RFNG,CABIN1,NMB,MEF2D,MX1,GRK2,ITGA4,FZR1,P2RX1,DAPK3,ARHGAP44,GRINA,ZAP70,SEPTIN9,TGFBR3,CDC37,RBMS3,RIN3,NPTX1,HS3ST1,CPT1A,OGDH,IGSF3,PRSS3,IL17RB,SPAG4,SH3GLB2,ROGDI,SFTPB,GATA3
REACTOME_DARPP_32_EVENTS	3.6e-05	10000000	TRUE	23	1204	PRKAR1A,PRKACA,PRKAR1B,PDE4B,CALM1,PPP1R1B,PPP3CB,PDE4A,PDE4D,PPP3CA
WANG_CISPLATIN_RESPONSE_AND_XPC_DN	3.625e-05	10000000	TRUE	202	8154	TFPI2,CASP3,ARHGEF2,EIF3G,DYRK3,MAP3K7CL,NRG1,CLK3,TOM1,PTPN11,HIF1A,STX6,UROS,SLC35A1,EIF4A1,MED13,RFXANK,CASP4,TGIF1,KCNMB1,CEBPB,CDC40,BNC1,CD248,RAC2,SLCO1A2,UMOD,HLX,DDX52,PPP3CB
VILLANUEVA_LIVER_CANCER_KRT19_UP	3.63e-05	10000000	TRUE	166	5194	NCOA6,TPX2,MARCHF3,FUBP1,HMGXB4,NEMP1,CDC20,ZNF300,POGLUT2,NCAPG,SUMO2,ZNF292,GLMN,KIAA1958,CDC25B,CASP2,IFT57,BUB1,PLK4,PCYOX1L,BTBD3,RBPJ,CENPM,ANP32B
REACTOME_SUMOYLATION	3.705e-05	10000000	TRUE	162	5889	DNMT1,CDKN2A,TRIM27,UHRF2,NUP85,NPM1,MDM2,DDX5,SUMO2,NCOR2,PARK7,NR1I2,TOP1,PCNA,PHC2,AURKB,NUP133,PARP1,BRCA1,HDAC7,CTBP1,DNMT3B,PPARGC1A,CREBBP,MBD1,RORA,NFKB2,NUP155,SMC6,DNMT3A,THRA,XRCC4,UBE2I,RANGAP1,RPA1,CBX2,NUP188,SUMO3,NUP50,NUP54,ZNF350,DAXX,NR5A2,L3MBTL2,NDC1,NUP93,SMC5,NR3C1,MITF,CBX4,TPR,SEH1L,ING2,NR1H2,RANBP2,NSMCE4A,TOP2B,XPC,RNF168,STAG1,AAAS,NUP35,THRB,WRN,NSMCE1,SEC13,SCMH1,AURKA,CBX5,NUP37,RARA,SATB1,POM121C,SP3,PHC3,NUP160,PHC1,SAE1,PIAS2,NCOA1
KRIGE_RESPONSE_TO_TOSEDOSTAT_24HR_UP	3.715e-05	10000000	TRUE	693	24222	ETS1,BATF3,ZNF311,MOB3C,AZI2,RSRP1,SMOX,TMEM154,PTBP3,AKAP13,CHKB,IL1RN,FAM149B1,GARS1,HMCES,ARHGEF40,ZNF789,LINC00667,TNFRSF1B,CCDC50,CDC42BPA,RNF7,SLC38A2,CASP8,RIT1,AKIRIN2,LPP,NASP,NINJ2-AS1,RBM39,NORAD,ORAI3,NUDT13,ARHGAP25,OSBPL9,ITPR2,RECK,RBCK1,RPS6KC1,CD69,CHD6,TGIF1,ZNF222,CRTC2,SKA1,RFC5,STIM1,FGD3,CDK19,MBNL2,BBS7,LRP10,CEBPB,TMEM143,CEP97,ALOX5,BRAP,ZNF652,ERRFI1,MR1,CELSR1,TAGAP,RIOK3,CD48,TRAF3IP2-AS1,NQO1,TP53I13,SERPINB6
PID_E2F_PATHWAY	3.735e-05	10000000	TRUE	69	1808	ATM,CDKN2A,CCND3,RBL1,CCNE1,CES4A,TFDP1,ORC1,TOPBP1,BRCA1,TRRAP,CES2,CREBBP,E2F1,E2F4,CES3,RANBP1,CDKN1B,RRM1,PLAU,CDKN2C
GOLDRATH_HOMEOSTATIC_PROLIFERATION	3.785e-05	10000000	TRUE	140	3746	NDUFB3,PPA1,C3orf38,NACC2,PDAP1,FUBP1,IPP,ITFG1,AQP9,PARK7,RECK,BZW2,WIPF1,EID1
IRITANI_MAD1_TARGETS_DN	3.825e-05	10000000	TRUE	44	571	PPA1,AHCY,HSPA9,MRPS18B,DCTPP1,NPM1
WP_TRANSSULFURATION_PATHWAY	3.83e-05	10000000	TRUE	9	167	DNMT1,AHCY,GCLM,MTR,GOT1,CSAD,MAT2B,CTH
CERVERA_SDHB_TARGETS_1_DN	3.84e-05	10000000	TRUE	32	2233	SCGN,HSPA1A,NINJ2-AS1,F2,ITPR2,PPFIBP2,TMC8,SLC39A5
REACTOME_MUSCLE_CONTRACTION	3.9e-05	10000000	TRUE	185	11427	ITPR3,TNNT1,PRKACA,FGF11,TNNC1,ITGB5,MYLPF,ATP1B2,KCNK2,SORBS1,KCNJ11,GATA4,MYL10,CALM1,CACNB2,ATP2A1,ITPR2,DES,STIM1,ACTA1,ANXA6,KCNK15,CAV3,LMOD1,CASQ2,ATP1B1,TMOD4
DARWICHE_SQUAMOUS_CELL_CARCINOMA_DN	3.93e-05	10000000	TRUE	161	6383	MAP1LC3A,BATF3,SAR1A,TEX48,CX3CR1,MYO1A,TLCD3B,RBM12,ATP6V0D1,AKIRIN2,TNFRSF25,SLC35B1,PDXDC1,ACTA1,SRF,APOE
WONG_MITOCHONDRIA_GENE_MODULE	3.97e-05	10000000	TRUE	205	3712	NDUFB3,ACAT1,DAP3,TUFM,SCO1,MRPS18B,ATP5MF,MRPS16,FIBP,NFS1
HU_GENOTOXIC_DAMAGE_24HR	4.045e-05	10000000	TRUE	33	423	BATF3,ALDH18A1,H2AX,JUND,BANF1,NORAD,EIF1B,EIF4EBP1,RPL3,DNAJA1
AUNG_GASTRIC_CANCER	4.06e-05	10000000	TRUE	47	1055	TAPBP,THBS3,ZWILCH,NEK9
BASSO_B_LYMPHOCYTE_NETWORK	4.135e-05	10000000	TRUE	131	3682	SAR1A,TPX2,IL27RA,BUD31,RIPOR2,GARS1,HSPA9,TNFRSF1B,PRSS53,RCC1,MAD2L1,EEF1E1,ITPR2,CASP4,PCNA,CTNNA1,ELOC,ANXA6,CTPS1,FEN1,HHEX,NISCH,S100A4,SLC25A4,DESI1,BYSL,UCK2,RUVBL2,SRGN,PSMD1,UCHL1,WDR18,CCND2,XPOT,HSPE1,ORC5,USP4,DDB2,CTSH,TOMM40,MRPL12,EBNA1BP2,TCP1,ASNS,CYCS,FCMR,EIF2S1,CCNB1,PSMB5,TRIP13,PRKCB,NDRG1,PAICS,POLD2,MAP1B,OGA,BLMH,PLCB2,RFC4,TPP1
REACTOME_CELLULAR_RESPONSE_TO_CHEMICAL_STRESS	4.19e-05	10000000	TRUE	140	3317	NCOA6,CSNK2B,SCO1,BACH1,PSMD5,PSMA6,PRDX1
RASHI_RESPONSE_TO_IONIZING_RADIATION_2	4.235e-05	10000000	TRUE	121	3610	ICAM1,MAPKAPK2,GNA13,BAX,MAP3K8,TRDC,PDE4B,LCN2,MDM2,TAGLN2,CEBPD,TGIF1,ALOX12,RELL1,RBPJ,CLDN7,SPOP,GPCPD1,PHLDA3,NFKB2,KLF6,TCF25,MGLL,CXADR,STXBP1,HP,CFTR,RAB5B,NFKBIB,ATF3,OSER1,RNF19B,ACTA2,CX3CL1,RNF19A,HIVEP2,TNFAIP3,IFNGR2,KLF5,TACSTD2,VPS37B,CSRP2,RHOU,C19orf48,IRF1,CISH,THBS1,CD14,DENND5A,PVR,BTG1,NFE2L2,GALC,CSF1,EDN1,CXCL2,STAT3,KLF4,KLF10,OR4E2
FUJII_YBX1_TARGETS_DN	4.25e-05	10000000	TRUE	180	5129	TIPIN,POLE2,ZBTB14,PHF19,H2AX,CHAF1A,CENPN,RAD51,CDC25C,ANKRD36,PHKB,MAD2L1,PTK2,JPH1,CDKN3,CASP2,RECK,PLK4,RFC5,SHCBP1,BRCA1,EIF4EBP2,UHRF1,ATAD2,MBNL1,TWSG1,FEN1,FIGNL1,SLC25A19,MCM2,DUT,ERCC8,UBAC1,LMNB1,HDLBP,CCNF,DTYMK,MCM6,PRKDC,RRM1,CXCL16,KIF11,NUSAP1,GPX3,MCM5
LEE_BMP2_TARGETS_UP	4.295e-05	10000000	TRUE	723	32047	MAP1LC3A,FAM20A,TNNT1,THBS3,GLB1L2,SULT1A1,NUPR1,ALOX15,CHKB,PIK3R3,RIPOR2,ZBTB4,ITGB5,CAST,PRKAR1B,TMEM200C,ATP1B2,RAB29,ZNF395,SLC48A1,RGL3,MANBA,CLN3,HK1,ENTPD1,KRT18,SLC35G1,OXTR,RFXANK,LCN2,RBM39,RASD2,TNFSF12,ITPR2,ASCC1,CORO1A
BLANCO_MELO_COVID19_SARS_COV_2_POS_PATIENT_LUNG_TISSUE_DN	4.32e-05	10000000	TRUE	161	4830	CC2D1B,FAM118A,LZTR1,HMCES,EIF4E2,CYP1A1,BAP1,ACTR1B,RSAD1,CTCF,WDR37,ARRDC2,PRELID1,LETM1,RAPGEF3,ADAM15,ENTR1,EDC3,PER1,SH3PXD2B,PRKAB1,MLXIP,PPP1R13B,ARHGEF15,HARS2,PPP1R14B,RASA3,MOAP1,ZSWIM8,SLC25A4,SMPD4,TCF25,GRPEL2,PCID2,LDB1,ZBTB44,EXOSC7,SPHK1,NFATC2,ZNF451,STC1,SMTN,XAB2,PPP1R16B,TMEM255B,GMPPA,RASSF1,NES,SREK1,ILVBL,CHFR,EDC4,NR1D2,ZFAND2B,DCHS1,ENTPD6,WDR74,C19orf48,DPH7,RRAD,XPC,DLL1,LMBR1L,TXNDC11,PYCR2,SLC25A44,DOCK6,ADAMTS2,SPRED1,ZNF160,ITPKB,CFAP20,STARD10,MFNG,CFAP36,TBCD,NCAPH2,LRRC47,ATG4B,NEBL
KONG_E2F3_TARGETS	4.34e-05	10000000	TRUE	92	1692	TPX2,H2AX,IGF2BP1,RBL1,CDC20,RAD51,CCNE1,NCAPG,NASP,RPRD1B,BUB1,SHCBP1,BRCA1,USP1,FBXO45,FEN1,FIGNL1,RPL3,HLX,LMNB1,KIF2C,CCNF,CBX2,RAD54L,H2AC4,KIF11,MYB,NUP50,UBE2C,NUSAP1,CDC7,CHAF1B,CENPH,NR1D1,HJURP,TACC3,SRSF7,MED1,TYMS,GAS5
MCBRYAN_PUBERTAL_BREAST_6_7WK_UP	4.455e-05	10000000	TRUE	185	7282	ETS1,SNTB2,ARHGEF2,CNOT3,SEC61A1,PDAP1,TCF7,ZBTB7B,SORBS1,AKT2,MS4A1,GYS1,NORAD,CORO1A,ATP6V0A1,TRBC2,EIF4EBP2,TMEM143
SENESE_HDAC1_AND_HDAC2_TARGETS_UP	4.665e-05	10000000	TRUE	226	11276	NTAQ1,CBFB,SPRED2,GNA13,AGO2,SEC61A1,MAP3K7CL,LINC02085,IL7R,BCL2L1,CCNE1,BICD2,KISS1,MYH16,PAX8,MEGF10,PAX8-AS1,CTNNA1,PRPF6,BMP2,LTB,SH2B3,TIE1,CEP170,IL11,WAKMAR2,UBASH3B,MYCT1,RPAP3,RAC2,CREM,UEVLD,SNHG16,NFKB2,STIP1,RAB3B,NKD1,SRGN,CPEB4,SPHK1,TMEM65,MICAL2,CXCL8,IL6ST,SPIRE1,GCH1,CCND2,EPHA4,MELTF,TNFAIP3,MMP9,CAMTA1,PDE4D,IQGAP1,EXTL3,IL1A,TNFRSF11B,PLAU,FOSL1,ADPRHL1,PLEC,LPXN,FRMD4A,CXCL5,KLHL21,PTBP1
REACTOME_CLEC7A_DECTIN_1_SIGNALING	4.725e-05	10000000	TRUE	91	3064	ITPR3,UBE2D2,PSMD5,PSMA6,CASP8,CALM1,TRAF6,ITPR2,SKP1,PSMA1,PSMD3,NFKB1,MALT1,FBXW11,NFKB2,PSMC6,PRKCD,PPP3CB,PSMB1,PSMD1,PSMC2,PSMA5,PLCG2,NFATC2,PSMC4,CARD9,CCL22,PSMB10,PSMB11,NFATC3,RPS27A,PSMB4,PSMB6,PSMC3,PPP3CA,SYK,TAB1,CLEC7A,CCL17,PPP3R1
MCLACHLAN_DENTAL_CARIES_UP	4.75e-05	10000000	TRUE	213	5471	ICAM1,ACSL1,IL1RN,IL7R,CYRIB,FCGR3B,ARPC1B,TNFRSF1B,KPNA2,RAB29,MS4A1,PECAM1,CXCL1,FCGR2B,CORO1A,CYP1A1,ITGB2,CEBPD,CHI3L2,TRBC2,LY96,HBB,COL15A1,ALOX5,DEPP1,APOE,IL11,FCGR2A,WARS1,RAC2,CCR2,CD48,CCR1,SOCS3,TNFAIP8,TNFRSF21,APOC1,SRGN,CSF1R,SAMSN1,STAB1,MGP,CXCL8,CTSC,IGFLR1,BCL3,C5AR1,CD84,FYB1,CXCL13,POU2AF1,MMP9,C3AR1,CD74,LRCH4,PLAU,FKBP11,MT1G,TNFAIP3,CCL2,CCL5,CYBA,MRC1,CCL18,CXCL5,SLA,CTSH,CLEC7A,ANPEP,SORL1,REEP1,AQP3,CD55,CPVL,ANGPTL2,SPP1,IFI30,FGL2,TYMP,FPR1
BIOCARTA_CDC25_PATHWAY	4.76e-05	10000000	TRUE	9	244	ATM,CDC25C,CDC25B,WEE1
ALONSO_METASTASIS_UP	4.775e-05	10000000	TRUE	180	5097	NDUFB3,PRKAR1A,UBE2D2,CBFB,CX3CR1,ATP6V0D1,MDM2,AK4,MRPL37
BLANCO_MELO_COVID19_SARS_COV_2_INFECTION_CALU3_CELLS_DN	4.78e-05	10000000	TRUE	22	646	SCGN,H2AX,KCNK2,ABCG5
PASINI_SUZ12_TARGETS_UP	4.79e-05	10000000	TRUE	96	2742	TCL1A,ITPR3,MTMR12,MYLPF,TET1,CYP2S1,ZNF267,LY6G6E,KLF2,MANBA,NFATC2IP,TEX19,BICRAL,TM7SF3,MSC,CENPM
REACTOME_PLATELET_ACTIVATION_SIGNALING_AND_AGGREGATION	4.81e-05	10000000	TRUE	239	11085	ITPR3,GNG11,GNA13,CYRIB,PIK3R3,COL1A2,CTSW,CD109,MPL,PTPN11,CSK,HABP4,CALM1,PTK2,TRPC3,F2,PECAM1,PCDH7,GNB4,DGKG,ITPR2,RAPGEF3,TAGLN2,ARRB2,PDPN,PCYOX1L,CYB5R1,STX4,LEFTY2,FERMT3,RAC2,PDGFB,DGKI,HGF,CLEC3B,MGLL,PRKCD,PSAP,AAMP,TEX264,SRGN,BCAR1,GP5,PTPN6,F2R,ENDOD1,PLCG2,CDC42,AKT1,F5,SCG3,PIK3CG,LGALS3BP,VEGFB,SERPINF2,GNGT1,LAT,VCL,HSPA5,CFL1,VEGFA,PIK3CA,GNG4,APOA1,GNG8,SYK
REACTOME_REGULATION_OF_LIPID_METABOLISM_BY_PPARALPHA	4.825e-05	10000000	TRUE	113	4811	NCOA6,ACSL1,MED8,TIAM2,GRHL1,MED18,MED13,NCOR2,HMGCS1,CYP1A1,MED26,CDK19,MED20,ESRRA,MED24,MED21,MED27,PPARGC1A,CREBBP,RORA,ME1,NFYC,TNFRSF21,UGT1A9,CYP7A1,MED22,ARNTL,MED6,FHL2,THRAP3,ACOX1,APOA5,NR1D1,MED15,APOA1,CLOCK,NR1H2,MED1,MED4,SP1,HELZ2,ALAS1,CPT1A,SREBF1,ACADM
REACTOME_STABILIZATION_OF_P53	4.825e-05	10000000	TRUE	50	905	ATM,CDKN2A,PSMD5,PSMA6,MDM2,PHF20,PSMA1,PSMD3,PSMC6,PSMB1,PSMD1,PSMC2,PSMA5,PSMC4,PSMB11,RPS27A,PSMB4,PSMB6,PSMC3,MDM4
RAO_BOUND_BY_SALL4_ISOFORM_A	4.835e-05	10000000	TRUE	173	7671	CDKN2A,CTF1,USP54,OR4C12,RBL1,DNAJB4,LRIG2,TNFRSF1B,PHKB,MARCHF8,OR5AS1,EPPIN-WFDC6,DYNC2LI1,CHST4,SPECC1,RIC3,VSTM2A,RELL1,SNAP25,XPO6,RLN1,C6orf58,MMAA,OR5M9,NIPBL,MRPL13,TRAP1,ARTN,GABRB1,OR52P1P,ALDH1A2,OR6B2,ADAM20,CFTR,GTF2A2,R3HCC1L,RUNX1T1,NEDD4,LY75-CD302,LMNA,RGS9,RBP4,MLH1,SERPINB9,LIX1,RSPO3,INSM1,SMYD4,JKAMP,FZD8,ADAM19,EPB42,MITF,RSRC1,PPP3R2,KAT2B,LRRN1,ADAMTS18,OR4L1,PRG4,FBXL4,POLQ,PSEN1,PRAG1,STXBP5L,CYP2R1,FAT1,RFX7,QSOX1,SETDB2,DPY19L3,PKN2,STAP1,PRRX1,MAEA,DMXL1,DUS2,NFAT5,GNG12,ACMSD
WP_PARKINSONS_DISEASE_PATHWAY	4.915e-05	10000000	TRUE	38	1567	SYT11,CASP3,LRRK2,CCNE1,MIR497HG,PARK7,CASP2,DDC,MAPK11
REACTOME_DNA_REPLICATION_PRE_INITIATION	4.92e-05	10000000	TRUE	77	1398	ORC2,POLE2,RPA2,PSMD5,PSMA6,ORC1,ORC6,PSMA1,PSMD3,ORC4,ORC3,E2F1,PSMC6,MCM2,PSMB1,PSMD1,PSMC2,RPA1,PSMA5,MCM6,PSMC4,MCM8,PSMB11,CDC7,RPS27A,PSMB4,MCM5,PSMB6,PSMC3,ORC5
BOQUEST_STEM_CELL_DN	5.03e-05	10000000	TRUE	198	11501	EFNA1,TFPI2,GNG11,TRIM16,S1PR1,EMCN,PIK3R3,ICA1,TNFRSF1B,BST2,GIPC2,TMEM70,ENG,PECAM1,PIK3C2B,ISG20,PLVAP,SH2B3,TIE1,NEDD9,ENPP4,HHEX,ARHGEF15,TSPAN12,MCTP1,MYCT1,WARS1,CREM,HOXB7,CCRL2,PGS1,SSH1,ALDH1A2,SRGN,BCAR3,RASGRP3,EPHB4,SMAD1,GMFG,SLCO4A1,STC1,ENDOU,IFIH1,IFI44L,PNP,KL,TPD52L1,DOCK9,PCDH17,NR5A2,CD74,CX3CL1,ANGPT2,MECOM,MCF2L,TACSTD2,CLEC1A,CTSH,AQP1,TEK,IL18R1,ICAM2,JAM2,TEX14,CDC37,GIMAP4,EFNB2,FABP5,FAM107A,KLHL2,EOGT,GIMAP6,JCAD,SHB,CAPN11,RCAN1,MEOX1,MAST4,RNASE1,STX11,SEMA6A,SELP,SCHIP1,TGM2,PTPRE,TBC1D9,GFOD1,GIMAP5,SPTLC2,ADGRL4
WP_METAPATHWAY_BIOTRANSFORMATION_PHASE_I_AND_II	5.055e-05	10000000	TRUE	162	4610	GSS,SULT1A2,SULT1A1,CYP3A5,GAL3ST3,AKR1A1,CYP1A2,CYP3A7,CYP2S1,GSTA2,KCNAB2,NDST2,CYP1A1,CYP46A1,CHST4,CYP2A7,CYP26A1,CYP4F12,CYP3A4,CYP8B1,CHST14,GPX5,CYP4F11,GSTA3
REACTOME_PKA_ACTIVATION_IN_GLUCAGON_SIGNALLING	5.105e-05	10000000	TRUE	16	983	PRKAR1A,PRKACA,PRKAR1B,ADCY7
JISON_SICKLE_CELL_DISEASE_UP	5.165e-05	10000000	TRUE	158	4622	GNG11,TMED1,SMOX,LILRA2,ITGB5,MKNK1,AKR1A1,PRDX1,WSB2,BST2,RIT1,ZNF267,ATP6V0A1,PTK2,H1-0,AXL,HBB,RNF24,RHOBTB1,NDUFS2,TRIP6,TDRD7,DDIT3,GAS2L1,MARCO,ATP1B1,CTSG,CCRL2,DESI1,CPLX2,SLC36A1,LMNB1,NFE2,CTSA,ATF3,LEPROT,BLVRB,BLOC1S1,PCK2,OASL,MITF,SLC22A4,P2RX4,NDUFAF3,MX1,ST3GAL5,NEK4,GADD45A,SNN
HAHTOLA_MYCOSIS_FUNGOIDES_CD4_UP	5.18e-05	10000000	TRUE	53	1681	PRKAR1A,SULT1A2,ARPC1A,BST2,KIR3DL1,CXCL1,MANBA,MCTP1
REACTOME_G_ALPHA_12_13_SIGNALLING_EVENTS	5.25e-05	10000000	TRUE	71	4809	ARHGEF2,GNG11,GNA13,AKAP13,TIAM2,NET1,ARHGEF40,GNB4,ARHGEF3,FGD3,ARHGEF15,PLXNB1
REACTOME_HOST_INTERACTIONS_OF_HIV_FACTORS	5.295e-05	10000000	TRUE	120	3175	AP1G1,CUL5,BANF1,AP1M2,PSMD5,PSMA6,NUP85,NPM1,RCC1,AP1B1,PACS1,SKP1,NUP133,PSMA1,PSMD3,ELOC,SLC25A4,DOCK2,RANGAP1,ATP6V1H,PSMC6,NUP155,B2M,RANBP1,PSMB1,PSMD1,PSMC2,PSMA5,NUP188,PSMC4,ELMO1,AP2A2,NUP50,NUP54,PSMB11,APOBEC3G,RPS27A,PSMC3,PSMB4,NDC1,NUP93,PSMB6,AP2S1,TPR,SEH1L,KPNB1,RANBP2,PSMB10,BTRC,PSMD4,AAAS,NUP35,PSMB5,UBA52,PSMD8,PSMD6,UBC,NUP37,NUP160,SEC13
MARTINEZ_RB1_TARGETS_UP	5.305e-05	10000000	TRUE	635	24126	ATM,KRTCAP2,SAR1A,HSPA9,ACSL1,GNA13,SF3B2,PTBP3,CX3CR1,PDAP1,DNAJC17,GSK3B,BACH1,CPT1B,HBS1L,PRKAR1B,TCF7,BCL2L13,PABPN1,CEBPG,UBQLN4,SORBS1,SLC48A1,CDC42BPA,TFDP1,RECQL,ATP2A1,PECAM1,GIP,PMFBP1,CAB39L,CFL2,APOA4,MIF4GD,TMEM106B,AP3M1,CACNA2D1,ZNF574,CHRND,CEACAM1,ILF3,STARD4,ACTA1,CES4A,C4orf3,GJB6,ELOC,ZFR,WEE1,SF3A2,ERRFI1,BACH2,FABP4,TWSG1,RIOK3,CAV3,MR1,KAT7,CUX1,KLF3,SNX30,BID
PID_CASPASE_PATHWAY	5.31e-05	10000000	TRUE	50	1422	CASP3,BAX,PRF1,CASP8,PTK2,CFL2,TOP1,CASP2,CASP10,CASP4,PARP1,ACTA1,KRT18,BID,LMNB1,LMNA,VIM,GSN,NUMA1,TRADD
JINESH_BLEBBISHIELD_TO_IMMUNE_CELL_FUSION_PBSHMS_DN	5.32e-05	10000000	TRUE	363	13668	DYNLRB1,SULT1A2,ACSS2,BEND5,CYP3A5,ACSL1,IL1RN,TMEM154,IDI1,CYP3A7,C17orf49,FTH1P11,FRAT2,ARHGAP25,CXXC5,LCN2,HMGCS1,WLS,CAB39L,CXCL1,KLHDC8B,C6orf141,SCNN1A,CD69,CEBPD,TESK2,COLCA1,ISG20,PIP,IFITM3,BMP2,AFM,CYP4F12,GLDC,NUCKS1,DEPP1
HINATA_NFKB_TARGETS_FIBROBLAST_UP	5.42e-05	10000000	TRUE	72	2622	ICAM1,ETS1,RPA2
VART_KSHV_INFECTION_ANGIOGENIC_MARKERS_UP	5.455e-05	10000000	TRUE	150	5560	ERAP1,TNNT1,EFNA3,EFNA1,S1PR1,CAST,IL10,HIF1A,ERBB2,ENG,PECAM1,PTN,COL15A1,THBS2
BILD_SRC_ONCOGENIC_SIGNATURE	5.48e-05	10000000	TRUE	58	2073	ORC2,EXTL2,ASH1L,ABHD17A
REACTOME_ORC1_REMOVAL_FROM_CHROMATIN	5.515e-05	10000000	TRUE	65	1057	ORC2,CCNA1,PSMD5,PSMA6,ORC1,ORC6,SKP1,PSMA1,PSMD3,ORC4,ORC3,PSMC6,MCM2,PSMB1,PSMD1,PSMC2,PSMA5,MCM6,PSMC4,MCM8,PSMB11,RPS27A,PSMB4,MCM5,PSMB6,PSMC3,ORC5,PSMB10,PSMD4,PSMB5
REACTOME_AQUAPORIN_MEDIATED_TRANSPORT	5.635e-05	10000000	TRUE	46	2015	PRKAR1A,GNG11,PRKACA,PRKAR1B,AQP9,GNB4
KATSANOU_ELAVL1_TARGETS_UP	5.67e-05	10000000	TRUE	159	6764	DDAH2,DNER,NUPR1,MAP3K7CL,EMCN,TNNC1,IER3IP1
REACTOME_MEIOTIC_RECOMBINATION	5.675e-05	10000000	TRUE	36	703	ATM,RPA2,H2AX,RAD51,MLH3,BRCA1
REACTOME_DISEASES_OF_PROGRAMMED_CELL_DEATH	5.71e-05	10000000	TRUE	50	1156	DNMT1,CDKN2A,H2AX,CAST,PRDX1,CDC25C,CASP8,CDC25B,EED,DNMT3B,DNMT3A,LMNB1
CALVET_IRINOTECAN_SENSITIVE_VS_RESISTANT_UP	5.72e-05	10000000	TRUE	4	202	ATM,PTN
REACTOME_MITOTIC_SPINDLE_CHECKPOINT	5.795e-05	10000000	TRUE	105	2786	ZWILCH,MAD1L1,CKAP5,CENPN,CDC20,NUP85,CENPP,CDC16,KNL1,MAD2L1,DYNC1I1,BUB1,SKA1,AURKB,NUP133,MAPRE1,DYNC1H1,UBE2E1,ANAPC15,CDC27,CENPM,RANGAP1,CENPA,KIF2C,ANAPC10,ITGB3BP,NSL1,ANAPC7,UBE2C,KIF2B
REACTOME_ONCOGENE_INDUCED_SENESCENCE	5.83e-05	10000000	TRUE	31	832	ETS1,CDKN2A,CDK6,ERF,TFDP1,MDM2,E2F1,CDKN2B,MOV10,ID1
REACTOME_P75_NTR_RECEPTOR_MEDIATED_SIGNALLING	5.91e-05	10000000	TRUE	85	4844	CASP3,ARHGEF2,GNA13,AKAP13,TIAM2,NET1,ARHGEF40,TRAF6,ARHGEF3,CASP2,FGD3,PRDM4,NFKB1,ARHGEF15,MYD88,PLEKHG5,ARHGEF16,ITGB3BP,FGD2,BAD
PID_REG_GR_PATHWAY	5.975e-05	10000000	TRUE	78	2156	ICAM1,PRKACA,BAX,GSK3B,KMT5B,SUMO2,MDM2,IL5,TBX21,NFKB1,CGA,TSG101,POMC,KRT14,CREBBP,EGR1,MAPK11,HSP90AA1,TBP,PBX1,CXCL8,AKT1,CSN2,IFNG,JUN,SMARCA4,PCK2,STAT5A,NR3C1,IL2
SABATES_COLORECTAL_ADENOMA_DN	5.98e-05	10000000	TRUE	266	15605	SCGN,SLC17A4,BEND5,TP53INP2,SORCS1,PHLPP2,LRRK2,EDN3,PCDH9,TRDC,MS4A1,PCDH7,CLDN8
WIERENGA_STAT5A_TARGETS_GROUP1	5.98e-05	10000000	TRUE	117	3593	FAM126B,BATF3,TP53INP2,FGF11,TNFAIP8L3
IVANOVA_HEMATOPOIESIS_STEM_CELL	6.045e-05	10000000	TRUE	178	11686	SYT11,SLC41A1,ABCC12,EFNA3,EMCN,GLB1L,ASH1L,ZDBF2,CDIP1,PDE4B,ENG,IGDCC4,GAPDHS,CPXM1,COBLL1,ZC2HC1A,SAMD10,REST,VAMP2,PDF,ZCCHC7,KCNK15,MEX3A,EGR1
LIU_VMYB_TARGETS_UP	6.05e-05	10000000	TRUE	116	4595	RPL23AP1,NUCB2,MAPKAPK2,MARCHF3,PTBP3,EPB41L4B,WDR46,RETREG2,HECTD4,ISG20
DAZARD_UV_RESPONSE_CLUSTER_G5	6.075e-05	10000000	TRUE	11	146	EIF3G,RPS2,H2AX,TOM1,RALY,ACO2,RACK1,TYMP
REACTOME_POST_TRANSLATIONAL_MODIFICATION_SYNTHESIS_OF_GPI_ANCHORED_PROTEINS	6.125e-05	10000000	TRUE	84	5852	LY6G6D,PIGU,FCGR3B,CD109
REACTOME_G_ALPHA_Q_SIGNALLING_EVENTS	6.14e-05	10000000	TRUE	193	9546	ITPR3,P2RY11,GNG11,MLN,GNRH1,PIK3R3,EDN3,RGS1,GRK5,KISS1,TRPC3,TAC3,F2,NMUR1,NPFFR1,OXTR,GNB4,DGKG,ITPR2,XCL2,MCHR2,HTR2B,FFAR4,GPR4,PTAFR,DGKI,NRAS
ZHANG_RESPONSE_TO_IKK_INHIBITOR_AND_TNF_UP	6.145e-05	10000000	TRUE	208	8315	ICAM1,ETS1,EFNA1,IL1RN,IL7R,TIAM2,RAB24,SEMA7A,ANKRD12,CXCL1,SLC2A6,STYK1,TNFRSF9,MMP13,ISG20,BMP2,NUAK2,CEBPB,NFKB1,IGFL1,BID,PTAFR,NFKB2,SOCS3,DDX52,KLF6,GRAMD2B,TNFAIP8,IFNL1,IL36G,TLR2,TRAF1,SNX9,INF2,SLCO3A1,AMOTL2,NCK1,PAG1,CXCL8,IL32,SMAD3,EHD1,CXCL16,ATF3,BCL3,IFIH1,ERN1,GCH1,ANKRD33B,SERPINB9,IL1A,RNF19B,OASL,PLAU,STARD5,IFNGR2,TNFAIP3,HERPUD1,SERPINB1,CCL5,CXCL10,NUB1,GCLC,RFX5,CLN5,IL23A,FAM83B,PSEN1,KDM2A,TCIM,IRF1,DOCK4,HELZ2,SGPP2,TAF4B,TANK,ELOVL7,SAMD4A,IL1R2,MMP10,BTG1,RCAN1,PTX3,NFAT5,C15orf48,MAST4,EDN1,CXCL2,CMPK2,DAPP1
RAO_BOUND_BY_SALL4	6.24e-05	10000000	TRUE	208	8339	TCL1A,JARID2,SNTB2,GNA13,MTMR12,DYRK3,UHRF2,MATR3,SLC38A2,KLF2
GRADE_COLON_AND_RECTAL_CANCER_UP	6.405e-05	10000000	TRUE	259	6934	PPA1,AHCY,HSPA9,DAP3,SH3GL1,GARS1,ITGB5,ICA1,TCF7,PRDX1,CCT8,NPM1,GSK3B,RCC1,SERPINB5,EIF4A1,ENG,NIP7,EEF1E1,EIF2S2,CDC25B,RHEB,PCNA,RFC5
MOREAUX_MULTIPLE_MYELOMA_BY_TACI_UP	6.48e-05	10000000	TRUE	338	12555	C6orf47,MIR23AHG,CCNP,RABEP2,ASH1L,PRX,PTBP3,ADARB1,NRG1,EPB41L1,DDX54,KLF2,NECTIN2,TRIM48,DNAI4,CXCL1,STYK1,GIT1,BTNL3,KMT5C,MAPK8IP2,CHST4,SCNN1A,VGLL3,ATL2,CEACAM1,REM1,CDKN2B-AS1,HSPA6,MIR9-1HG,MSC,SNTA1,DDIT3,LDHAL6B,ABCG4,ARHGEF15,NEURL1,CD22,PDGFB,GLG1,SPATA2L,ACAD10,LBH,CACNA1I,GCHFR,FURIN,ARHGEF16,ZNF362
WHITFIELD_CELL_CYCLE_LITERATURE	6.505e-05	10000000	TRUE	44	980	NPAT,CDC20,CCNE1,CDC25C,NASP,CDKN3,CDC25B,PCNA,BUB1,BRCA1,E2F1,MCM2,CENPA,CCNF,MCM6,RRM1,CDKN2C,TYMS,CCNB2,E2F5
BYSTRYKH_HEMATOPOIESIS_STEM_CELL_AND_BRAIN_QTL_TRANS	6.535e-05	10000000	TRUE	144	3761	AHCY,UTP4,STMN2,ZBTB14,EPB41L4B,PKIA,MAP1S,CTCF,TSHB,HMOX2,ORMDL3,ZNF574,PDXDC1,SERPIND1,C4orf3,NDUFS2,NFKB1,SF3A2,GLDC,AGRP,ST8SIA1,NANS,ABCC3,TTC17,NNT,HSD17B2,TULP4,NRBP2,NSD1,PRKCD,MOV10,HP,CNBP,EPS15L1,SEMA4F,CHCHD7,MAP3K12,PCK2,CSNK2A2,RNF19B,MCM3AP,NXF1,DDA1,CYBA,STK11,EPOP,SALL3,TSPAN33,GDI2
WANG_RESPONSE_TO_GSK3_INHIBITOR_SB216763_DN	6.545e-05	10000000	TRUE	327	8030	URB2,TIPIN,POLE2,KNSTRN,RAD51,H2AX,CHAF1A,ITGB5,IDI1,RUVBL1,DCTPP1,CCNE1,WT1-AS,SLC38A2,NCAPG,NASP,MAD2L1,NIP7,HMGCS1,GNB4,ISYNA1,ORC6,PRXL2B,BUB1,PLK4,ALOX12,BRCA1,UHRF1,WEE1,CTPS1,SLC27A2,ATAD2,RFWD3,SLC25A19,CENPM,PIGW,EIF4EBP1,TDRKH,EIF5AL1,CCR2,TEX30,EGR1,CCR1,HSP90AA1,MCM2,BYSL,RRP12,TLR2,H1-4,MTBP,PDCD4,CTDSPL,RANBP1,DNAJA1,GART,NHP2,DSCC1,MCM6,DISP2,GMFG,RAD54L,SLCO4A1,WT1,GINS3,EHD1,MCM8,RB1CC1,H2AC4,LGALS12,ERO1A,APBB1,KLHDC2,JADE2,STMN1,CHAF1B,ACAT2,MCM5,POLR3H,KCNN4,DENND11,ARHGAP21,BRIP1,H4C2,XBP1,PHLDA1,TNFAIP3,HSPE1,HERPUD1,CEP76,PREB,B4GALT2,SEH1L,NLRP3,ITGA4,CENPH,UBALD2,SYT2,ARHGAP44,TYMS,LPCAT1,KNOP1,CDCA4,RNF122,SLC2A5,EBNA1BP2,HELLS,UMPS,FABP5,PNO1,CENPK,SMC2,TAF4B,GINS2,HSPA4L,SLC2A1,MELK,TRIP13,MCM10,MOCS3,NDRG1,CCDC26,GMEB1,UBE2T,ACY1,CENPV,KNL1,E2F7,BICDL1,RPS6KA5,SNRPG,GPT2,IL1RAP,CDK2,E2F2,FKBP4,GABPB2,CABLES1,CIP2A,WDR48,DBN1,MCM3,MRTO4,CCNE2,PTPRE,E2F8,MSH6,MATK,BUB1B,PAIP2,NUDT5,DHCR7,FUT7,SHCBP1,NOL6,FOXJ3,EZR,ETV4,ETV5,PUS7,TRMT10C
WELCSH_BRCA1_TARGETS_UP	6.575e-05	10000000	TRUE	180	5311	PRKAR1A,EXTL2,TFPI2,PPP4C,SRSF3,MAP2K1,ARPC1A,TMED10,ACTR1B
PID_HIF2PATHWAY	6.58e-05	10000000	TRUE	29	1171	ETS1,EFNA1,EPO
WP_CYSTEINE_AND_METHIONINE_CATABOLISM	6.61e-05	10000000	TRUE	14	322	GSS,AHCY
FOURNIER_ACINAR_DEVELOPMENT_LATE_2	6.695e-05	10000000	TRUE	259	6868	NIF3L1,TTI1,TIPIN,DNAJC9,CHAF1A,CKAP5,CENPN,ITGB5,CMC2,IDI1,NUP85,PRDX1,RCC1,NASP,MUS81,CALM1,EEF1E1,CDKN3,HMBS,PHC2,IMPA1,ILF3,HPCAL1,USP1
GOTZMANN_EPITHELIAL_TO_MESENCHYMAL_TRANSITION_DN	6.745e-05	10000000	TRUE	193	5553	GSS,CASP3,CDKN2A,AHCY,IL1RN,GATA5,BAX,SLC35A1,RALY
MEISSNER_NPC_HCP_WITH_H3_UNMETHYLATED	6.815e-05	10000000	TRUE	505	19969	NLGN2,CBLC,SLC16A11,CST6,C20orf144,MARVELD3,IL27RA,LTBR,RIPOR2,EDN3,AP1M2,THEMIS2,EMILIN3,PRR15,PRKAR1B,KBTBD12,ADAMTSL5,CASP8,GPR156,B3GNT3,GIPC2,PSD2,TNFRSF25,HTR1F,OXTR,RHCG,ISYNA1,SPTBN4,MTARC1,DES,KLK8,REM1,ALOX12,PCSK9,DBX2,RIC3,TMC8,GJB6,KRT18,GFRA3,HTRA4,CTSZ,ABCG4,CLDN7,ADCY7,OLIG3,INSRR,SLC39A8,WDR86,DRGX,CAVIN3,MEX3A,LOXL4,GLDN,RAB42,GMIP,ZNRF4,ARTN,SPEG,TBR1,NODAL,RAB3B,DPEP3,NR4A3,S1PR3,RARG,KCNK4,METTL24,KDF1,C1orf216,KCP,DNAJB3,PARVB,CHST6,NIBAN1,SPAG16,CDKL1,DDIT4L,ADAD1,NLRX1,ANO5,GALR1,HSF5,SYCP1,MYCN,CXCL16,SLC47A1,WT1,BCL3,ABCC8,GRIN2C,TACR3,MMP14,SEMA4F,WNT10B,KL,LEKR1,PRSS50,ARHGAP27,PAQR5,GRIN3B,P4HTM,CHMP4C,SLC5A5,ENTPD2,SP5,NPAS4,EVC,MANSC1,GPX3,FAM163A,CAVIN1,CSPG4,RASL10A,IRX4,GSN,ODF3B,GUCY2D,TPM2,KREMEN2,BARHL1,FGF20,GRB10,SLC22A4,FGFR4,ACTL7B,SYT16,SLC1A1,PCDHGA11,MPV17L,ADORA2A,ITGA4,DCDC2,TACSTD2,CUL9,CYP24A1,EFNB3,CYBA,CASTOR1,AP1G2,IGFBP6,GFRA2,GAL,KCNH7,F2RL1,NAGS,CTSH,TERB1,NAP1L5,PKDREJ,GPX7,SLC45A1,ADSS1,VSTM4,STAT5A,CALN1,PCNX2,SH3D21,TRIM25,GALNT6,OMP,GPR176,THEM7P,AQP3,RIN3,SCIN,GRIN2A,TSNAX,CORIN,CYP2R1,PAPOLB,EOGT,TMCO4,PRRT3,IL17RB,SLC25A21,TRPM6,AGBL2,GPR26,WNT3,STK32A,PARP14,SLC44A3,CLDN3,LYPD6B,MESP2,DMGDH,SLC25A31,MSH4,PHACTR3,ANO1,SDR39U1,TRIM36,CHRNA3,PRLHR,RHBG,OLFM2,PITPNM1,OSMR,CDO1,SYCP2,PRKAG2,BSPRY,SLC16A3,MCOLN2,AP1S3,AFAP1L1,ZNF641,LPCAT2,SLC34A2,FAM110C,ILDR1,MMP25,KCNIP1,DMC1,RAX,SPAG6,THBS4,GPR83,PLCD1,KCNJ6,MOXD1,PDHA2,EHBP1L1,CYP4F22
GRAESSMANN_APOPTOSIS_BY_SERUM_DEPRIVATION_UP	6.82e-05	10000000	TRUE	517	18537	PPP1R10,ERAP1,DNMT1,NKX2-3,CLEC2D,NACC2,SAMHD1,XPR1,FBXW2,PRF1,THEMIS2,GRHL1,CEBPG,ASIP,BST2,CNTFR,DNAJC27,FCGR3A,JPH1,VILL,RFXANK,SLFN12,ETF1,CYP1A1,RECK,HMBS,MFSD1,TIRAP,RHO,CEBPD,TXNRD3,BCL2L2,PPFIBP2,REST,CEBPB,ING3,IHH,CNIH2,CTPS1,IRGM,RPL30,ADCY7,NEDD9,RETREG3,CCSER2,SYNJ2BP,ZNF101,PFDN5,KCNMB2,CNTNAP4,CREM,CASQ2,HOXB7,UBE2V2,TMEM167A,REV3L,EGR1,RTP4,RRP12,CUL4A,MYD88,TMEM268,IFNAR2,COL5A3,NECAB2,TLR2,IRF7,SLC23A1,ARMC7,FAS,KDF1,OTOF,HSPA8,UBE2I,LMNB1,ZFP36L1,NCK1,OSGIN2,RNF32,CACNA1A,IAPP,MAX,IFIH1,VWA5A,SOCS1,TOR1AIP1,FES,CHAC1,CXCL16,USP13,LGALS3BP,RESF1,USP25,ABCC8,ERN1,LY75-CD302,LGALS12,RNF144B,SLFN12L,PNP,SFXN2,DCC,DDX25,GRIN3B,TOR3A,RABL3,RCAN3,CCL7,UBXN2B,CCAR2,COL4A3,DST,APOBEC1,IFNGR2,OASL,TEAD4,DLC1,PLPP3,INO80E,PRSS29P,HOXB5,ACTB,FAM118B,ACTL7B,ASZ1,PNPT1,CCL2,PLEC,NIFK,MX1,CCL5,HSD11B1,MEPCE,GADD45A,DCAF1,KPNB1,CXCL10,GFRA2,PARP9,STAT2,ADCY3,PDE1B,DMP1,QTRT2,AQP1,SLC6A9,TP53INP1,NMNAT1,DPF3,TRIM5,PSMB10,ARL14EP,MSL2,TMEM158,IGFBP7,ETNK1,TRIM25,TSPAN33,INTS8,TCIM,TAF1D,EBNA1BP2,SLC29A2,ZBTB32,IRF1,HELZ2,ALAS1,ELOVL4,EFNB2,TMEM258,LRIG1,AVPR1A,CXCR5,KLHL2,CCNH,ATG10,SLC9B1,SLFN13,ARFRP1,COL9A1,UBA52,SLC25A44,SMYD5,OGN,HSD11B2,CYP2C19,RPE,SPRY1,PCDHGB1,BECN1,COL14A1,IFI35,ST3GAL4,PRDM1,PARP14,GADD45B,PRRX1,STAT1,CLDN3,GSTM1,PARP3,MARCHF5,GALC,CCL23,OAS1,OSR1,CSF1,SLC9A8,MMP3,ENC1,CIP2A,RHBG,CXCL2,OSMR,TRIP4,CMPK2,TMED5,PDHB,TRIB2,DFFB,LIG3,PTHLH,NMD3,HADH,KIFC2,PHLDA2,RTL6,NCL,UROC1,ELP4,RBBP9,HIPK2,CCN5,RPL35,WDR12,SEMA3B,PPIF,PISD,KCNJ6,RRP15,MNDA,PICK1,DUS3L,IL18BP,PLSCR1,GALT,ERMAP,SLC39A4,RIN2,LOX
REACTOME_CLASS_A_1_RHODOPSIN_LIKE_RECEPTORS	6.97e-05	10000000	TRUE	283	6338	S1PR2,P2RY11,MLN,GNRH1,S1PR1,EDN3,CX3CR1,GPBAR1,TSHB,KISS1,TAC3,HTR1F,NMUR1,NPFFR1,OXTR,NPY1R,RLN3,F2,CXCL1,GPR55,XCL2,PLPPR2,RHO,HRH4,OPRD1,FPR3,HTR1E,MCHR2,HTR2B,CCL1,CGA,POMC,PNOC,LHB,HTR6,FFAR4,GPR4,PTAFR,FSHR,PSAP,S1PR3,P2RY13,CCR3,S1PR5,F2R,PLPPR4,TAC1,KEL,CCL4,GALR1,CXCL8,PTGIR,CCL22,CXCL16,LPAR1,TACR3,C5AR1,GPR65,HTR5A,P2RY14,ACKR2,CXCL13,TRH,DRD1,PTGER1,C3AR1,CX3CL1,CCL11,CCL28,HCRTR1,LPAR3,GALR3,CCL17,HRH2,PTGDR2,ADORA2A,NMB,C5,CCL5,TAAR2,PPY,UTS2B,LTB4R,CXCL5,CCRL2,CXCL10,GAL,HRH3,OPRL1,F2RL1,OPRK1,CXCR2,NPBWR2,NPBWR1,OPRM1,MTNR1B,C5AR2,MC1R,UTS2R,AVPR1A,CXCR5,CCR6,PLPPR3,ADRA2B,CCL2,HTR1B,FPR1,GPHA2,ADRB1,CCR7,HTR2A,APP,CCL23,CCR2,RXFP2,ADRB3,PRLHR,NPY,GNRH2,EDN1,CXCL2,NMBR,NMU,PROK1,HCRTR2,GPR35,ACKR3,PROK2,NLN,CCL13,ADRA2A,GPR18,CCR8,NPY2R,OPN1SW,GPR132,GPR68,OPN5,CXCR6,PPBP
CREIGHTON_ENDOCRINE_THERAPY_RESISTANCE_2	7e-05	10000000	TRUE	423	15323	PSMB8-AS1,SLC41A1,THBS3-AS1,CCDC96,TTLL6,AIFM2,AGO2,NACC2,TCF7,CAPSL,TTC21A,EFCAB2,C16orf46,STOX1,NETO2,ZC2HC1C,MDM2,CFAP91,DNAJC27,ZHX3,DNAI4
CHANGOLKAR_H2AFY_TARGETS_UP	7.065e-05	10000000	TRUE	46	1888	CBLC,IVD,CCT8,SLC35G1,TMEM70,MAPK1IP1L,SLC44A1,ABHD1,SMURF2,CMTM4,SMAP2,RORA,GRAMD2B,GRPEL2,CCM2L,CA1,ITPK1,SLC25A39,RICTOR,ILVBL
BIOCARTA_PLK3_PATHWAY	7.09e-05	10000000	TRUE	7	154	ATM,CDC25C
PID_P38_MKK3_6PATHWAY	7.09e-05	10000000	TRUE	26	764	ATM,MAP3K10
BUYTAERT_PHOTODYNAMIC_THERAPY_STRESS_DN	7.1e-05	10000000	TRUE	586	19173	ICAM1,EXTL2,IVD,POLE2,BCL7C,SLC25A12,ZBTB14,TCTN3,RMDN3,CCND3,POLR2I,DCTPP1,BCL2L1,CCNE1,VANGL1,IPP,RSAD1,ALDH5A1,NASP,UROS,POGLUT2,HMOX2,NCOR2,SLFN12,USB1,SCAND1,ZHX3,PCDH7,ZFHX4,ORC1,CDKN3,CORO1A,TRIM14,BUB1,MDH2,AURKB,TGIF2,ATP5MC1,PCYOX1L,ERG28,NUAK2,GLRX5,TAGLN,DHODH,CTPS1,SMURF2,TM7SF3,FABP4,MLXIP,EID1,THTPA,DPAGT1,HMBS,ANAPC15,HHEX,PDF,PLGRKT,SLC39A8,FHOD1,E2F1,SRF,CKLF,CREBZF,YLPM1,MALL,RAC2,PDGFB,HOXB7,FPGT,PXMP4,LBH,COPS7B,GCHFR,WDR5B,CSTF2T,HNF1B,ALG6,FNTB,COX16,DUT,ZNF512B,MED22,B3GAT3,TRMT12,SRGN,ACSL5,ID1,CTDSPL,RPS6KB2,HEXIM1,LMNB1,CCNF,DTYMK,NHP2,AMOTL2,ENDOD1,ADAM12,TMEM177,DERA,DBI,TTPAL,SYNPO,C1orf216,CTSC,ZNF239,USP13,SMTN,PGRMC2,AP2A2,SNU13,TLR4,DNPH1,TMEM251,PITX1,TOR3A,CDC7,B4GAT1,VCL,BLOC1S1,BSCL2,MANSC1,SLC25A20,PON2,LANCL1,PARD6A,MPHOSPH9,ARF3,PLAU,NF2,BRIP1,INTS5,AK1,JADE1,DAG1,NXF1,GTF3C2,CDKN2C,CCL2,SPTSSA,ISOC2,NMB,CBR3,HJURP,TACSTD2,CYP24A1,BOLA1,B4GALT6,MRPS11,NLRP3,CNN2,WTAP,LMNB2,NME7,PCDHGC3,CLN5,AMD1,MRPL24,SLC37A4,FAM8A1,ABHD14A,EN1,GABBR2,PARP2,NR2F1,ACOT13,PSMB10,FBXL18,CDCA4,ELOVL6,RAB38,MRPS17,GALNT6,PIGF,MTARC2,SMARCD2,GPR176,HELLS,MEIS2,PCSK6,TSEN2,PHTF1,TBC1D2,KANK1,CTNNBIP1,ERLIN2,BIN3,ITGB3,PDSS1,RNASET2,KIF20A,GINS2,MCM10,THBS1,DHRS11,DOK1,EFEMP2,ST3GAL4,ZDHHC4,PDLIM5,NDUFA3,AURKA,UBTF,AP3M2
MATZUK_SPERMATOCYTE	7.105e-05	10000000	TRUE	66	2255	ATM,H2AX,CCNA1,DMRT1,BCL2L1,MLH3,UBR2,PAFAH1B2,BCL2L2
KEGG_CHRONIC_MYELOID_LEUKEMIA	7.11e-05	10000000	TRUE	70	3108	CDKN2A,CBLC,PIK3R3,CDK6,MAP2K1,BCL2L1,AKT2,PTPN11,MDM2,CTBP1,NFKB1,E2F1,NRAS,GAB2,CDKN1B,AKT1,SMAD3,PIK3CG,BAD,SHC4,PIK3CD,STAT5A,MECOM,PIK3CA
BOCHKIS_FOXA2_TARGETS	7.35e-05	10000000	TRUE	411	11109	EFNA1,TFAP4,TERF2,AHCY,ZSWIM4,ACSL1,CLEC2D,RDH16,BANF1,HBS1L,KBTBD12,WDR46,PRDX1,ZKSCAN5,ZNF395,TXNL4B,GYS1,PTK2,SMIM3,PDE6D,SH3D19,C19orf12,NR1I2,PHF20,EEF1B2,AP3M1,PER1,COPG1,BRCA1,CD47,MBL2,CLN8,RASSF6,BTBD3,SQOR,AFMID,PPM1B,KLK11,DEPP1,APOE,C8B,FIGNL1,NR0B2,PEMT,KLF3,SLC39A5,NDUFA8,SLC6A12,TARS1,EXPH5,DHX38,MKKS,GASK1A,ZBTB17,GANAB,GRAMD2B,GNL3,TRAP1,RAB3B,FEM1A,KATNB1,POT1,CBLL1,APOC1,PRCC,INSC,FAAH,AKT1,PANX1,PRKDC,KIF9,SLC31A1,CD276,SELENOO,IL6ST,OSER1,CYP2E1,C1R,SERPINF2,ARHGAP12
DING_LUNG_CANCER_MUTATED_SIGNIFICANTLY	7.44e-05	10000000	TRUE	24	4132	ATM,CDKN2A
MIKKELSEN_NPC_ICP_WITH_H3K4ME3	7.545e-05	10000000	TRUE	402	19469	NIF3L1,THBS3,H1-6,RTTN,TRIM16,CLEC2D,BAK1,FBXO16,MMACHC,PCDH9,ZKSCAN5,NMRAL1,PDE4B,ZNF276,ENTPD1,DYNC2LI1,NUDT13,TRIM46,CYB5R2,INHA,ZNF646,CORO1A,RAPGEF3,TMEM69,MEGF10,GRN,PTN,BCL2L2,LY96,TLK2,ATP5MC1,AXL,MBNL2,ZIK1,IRGM,MED24,ASB15,PHKG2,SIPA1,PPARGC1A,ZNF101,TCAF1,SUSD4,GRIK5,KCND2,SERINC4,AGPAT4,SMIM26,ASB7,TMEM256,BBS1,FBXW7,RBM4,PBX1,FAM189B,DNAJC4,TLR2,FKBP14,RBMS2,FAS,GABRG1,DNALI1,CPEB4,TSNAXIP1,FASTKD1,MDH1B,STC1,BIVM,NCAN,ZNF239,IFTAP,ZNF487,PLPP7,WDR38,SMUG1,ALOXE3,EXOC4,TFPT,IFI44L,PDE1A,SMARCAL1,ZNF429,GMPPA,LIX1,DUSP19,USP49,KLHL5,ZNF416,ZMAT5,ZNF235,GAP43,ZNF670,NQO1,FASTKD2,AK1,ANGPT2,DLG4,KIF14,DGLUCY,OSBPL7,CDKN2C,NOL8,ZNF317,SFXN3,TRMT10B,NME7,NICN1,GPM6A,ETFBKMT,FRMD4A,SAT2,RFX5,KDM6B,SLC37A4,ARHGAP18,RAD54L,RBMS3,PPP2R3C,SLC12A6,CTU1
ZHENG_IL22_SIGNALING_DN	7.6e-05	10000000	TRUE	34	1283	SLC17A1,H1-6,FBXW2,EPB41L1,MYL10,PDE7B,ARHGEF15,SIPA1,PRTG
REACTOME_TELOMERE_EXTENSION_BY_TELOMERASE	7.67e-05	10000000	TRUE	21	405	TERF2,WRAP53,CCNA1,ACD,RUVBL1,POT1,RUVBL2,NHP2
REACTOME_SENSING_OF_DNA_DOUBLE_STRAND_BREAKS	7.695e-05	10000000	TRUE	6	146	ATM,KPNA2,RAD50
REACTOME_ACTIVATION_OF_GENE_EXPRESSION_BY_SREBF_SREBP	7.77e-05	10000000	TRUE	41	1278	NCOA6,FDPS
DAZARD_UV_RESPONSE_CLUSTER_G6	7.85e-05	10000000	TRUE	141	8637	ORC2,JARID2,POLE2,AGO2,MLH3,CREB3L2,ZMIZ1,CASP8,PTK2,DOP1A,ZZZ3,CEBPD,TLK2,NFKB1
BOYAULT_LIVER_CANCER_SUBCLASS_G3_UP	7.925e-05	10000000	TRUE	180	3734	PRKAR1A,NTAQ1,TIPIN,ZWILCH,KDM3A,RIT1,BRD7,NCAPG,MAD2L1,TOPBP1,UGCG,BUB1,TGIF1,SNRPD2,PAK1IP1,MAPRE1,LRP12,ELOC,ENO1,HGS,MED24,CENPM,CKLF,UBE2V2,NLE1,RPL8,NRAS,NUP155,PSMC6,GNL3,UCK2,SNX7,PHB,KIF2C,SLC52A2,PSMC4,TAF2,PDCD2,PTBP2,KLC1,JPT1,TSN,SEC61G,CEP55,STMN1,KPNB1,LANCL1,NDC1,NPEPPS,DUSP3,ACACA,USP3,CASC3,HJURP,TACC3,SLC7A1,NARS1,MED1,LPCAT1,PPP2R3C,CBX3,UTP18,PIGF,EBNA1BP2,RPRD1A,MRTO4,EIF2S1,MELK,TRIP13,NDRG1,UBR5,PRMT5,HMMR,COIL,DR1,CCDC86,NUP37,PSME3,CYB5B,PLOD2,PTP4A2,FTH1,SLC16A3,NDC80,PWP1,ASAP1,PHLDA2,C5orf22,WDR45B,WDR12
PID_RB_1PATHWAY	7.97e-05	10000000	TRUE	59	1879	DNMT1,CDKN2A,CCND3,CDK6,CCNE1,TFDP1,MDM2,CEBPD,CEBPB,CTBP1,CREBBP,E2F1,MAPK11,TBP,CDKN1B,E2F4,CCND2,JUN,SMARCA4,MITF
DEBIASI_APOPTOSIS_BY_REOVIRUS_INFECTION_UP	8.05e-05	10000000	TRUE	273	7848	ITCH,CASP3,GNA13,ATXN3,BACH1,SAMHD1,ABRAXAS2,CLK3,THAP12,CEBPG,AKAP10,BST2,ZNF292,CXCL1,ZZZ3,UGCG,BRAP,PLK4,BCL2L2,H1-0,ISG20,IFITM3,SMIM8,BRCA1,BTG3,CEBPB,WEE1,TDRD7,MED21,CDC27,NEK7,TRIM22,CREBZF,UBE2V2,NLE1,CREM,RAB5A,KLF6,NRAS,SHOX2,PAWR,PPP3CB,IRF7,ANAPC10,PFDN4,TAC1,ZNF518A,CXCL8,TAF1C,ZNF516,PPM1A,ZNF239,SLC25A16,ATF3,CLK1,PMAIP1,ABI2,OSER1,IFI44L,PTPN2,JUN,STX3,KIN,FHL2,PDE4D,SPATA2,INSM1,KPNA5,OASL,SYF2,DUSP3,TNFAIP3,DYRK1A,HOXA5,CCL5,PEX13,WTAP,GADD45A,CXCL10,YAP1,NR1D2,DUSP1,IREB2,GEM,MOB4,SP1,SNRK,BET1,ZBTB6,CD55,PNO1,SREBF1,GNAI1,H2AC20,PITPNB,RYBP,ZNF264,MAP4K5,RPE,SPRY1,IFI35,SMAD5,STAT1,STK17B,CAP2,TGDS,RCAN1,MCL1,OAS1,TMCC1,SHOC2,CELF1,CEP43,POLR2M,CXCL2,EYA4,DUSP8,UBE2H,CCNE2,TBC1D9,SMNDC1,UBA3,PML,BNIP1,CAPZA2,IFIT5,RRAS2,IFI6,DCTN6,CRK
REACTOME_TRANSCRIPTIONAL_REGULATION_OF_WHITE_ADIPOCYTE_DIFFERENTIATION	8.2e-05	10000000	TRUE	80	2292	NCOA6,MED8,CCND3,MED18,MED13,NCOR2,MED20,MED26,CEBPD,CDK19,CEBPB,NFKB1,MED24,FABP4,MED21,MED27,PPARGC1A,CREBBP,ADIRF,MED22,MED6,WNT10B,THRAP3,MED15
LEE_EARLY_T_LYMPHOCYTE_DN	8.215e-05	10000000	TRUE	48	1920	ATM,IL27RA,S1PR1,SAMHD1,NLRC5,TNFRSF25,KLF2,LDLRAP1
REACTOME_CELLULAR_RESPONSE_TO_HEAT_STRESS	8.365e-05	10000000	TRUE	92	2393	ATM,HSPA9,MAPKAPK2,RPA2,NUP85,HIKESHI,GSK3B,HSPA6
DEBIASI_APOPTOSIS_BY_REOVIRUS_INFECTION_DN	8.405e-05	10000000	TRUE	249	9878	SULT1A2,ITPR3,MYO9B,GLB1L2,TRIM16,CLEC16A,ITGB5,TCF7,UBR2,CCNE1,REEP2,ERBB2,GYS1,GPLD1,OBSL1,PCDH7,PFAS,TSPOAP1,BRCA1,TYK2,GLDC,SCO2,SLC27A2,DEPP1,SEC16A,POR,NISCH,FAM114A1,RPL3,GLB1,TCF25,PRKCD,LRP4,PLXNB2,PTPRF,ATG2A,THRA,EDRF1,HEXIM1,TMEM63A,PLCG2,EPHB4,EP400,LASP1,FDXR,FIG4,RAD54L,OCEL1,LAMA5,STC1,C1orf216,HIRA,RIMS3,STK25,SPTBN2,B4GAT1,KDELR2,SUOX,DIO1,DAG1,SLC37A4,HOXB5,CSPG5,IPO13,PLEC,PMPCA,STK11,SLC1A5,AP1G2,ATP7B,DDB2,ADCY3,SRGAP2,ABHD14A,LPCAT1,GNS,SEPTIN9,SORL1,FBN2,KANK1,NPTX1,OGDH,GTF2I,XPC
RODWELL_AGING_KIDNEY_UP	8.49e-05	10000000	TRUE	429	17513	KRTCAP2,ITPR3,CST6,VSNL1,ALPK2,RPS2,CCND3,LTBR,SAMHD1,CX3CR1,THEMIS2,ARPC1B,COL1A2,LINC02086,HIKESHI,RGS1,NLRC5,ARHGAP25,TNFRSF25,SYMPK,GNB4,CXCL1,LDLRAP1,CORO1A,ITGB2,TAGLN2,GRN,RBCK1,SNHG12,CD69,MFGE8,SLFN11,CHI3L2,TRBC2,AXL,COL15A1,CD47,TAGLN,ALOX5,MILR1,TMC6,PPM1M,ZCCHC7,PPP1R14B,RASSF5,FHOD1,TRIM22,MALL,LTF,RAC2,LAMP1,DOCK2,CCR1,RPN1,SOCS3,HGF,CMTM3,RRP12,IFNAR2,SYTL2,SVEP1,ARHGAP1,FAS,SRGN,CSF1R,ZMAT3,PTPN6,LY75,STAB1,BHLHE41,PPP1R14A,LASP1,IL32,KIAA0930,FDXR,WFDC2,GMFG,TMPRSS4,RAD54L,C1orf216,PIK3CG,CXCL16,LEPROT,FYB1,C1R,TBCB,CCND2,RPS25,RPS10,VIM,LIX1,PIK3CD,FNBP1,CYRIA,CALHM2,ODF3B,TNFRSF11B,SHANK2,TKT,VWCE,GBP5,PGM2L1,CCL2,CCL5,RPLP2
WIKMAN_ASBESTOS_LUNG_CANCER_DN	8.51e-05	10000000	TRUE	28	1293	ATM,PRKACA,LZTR1,FKBP1A,ATL2,CCR2,UVRAG
REACTOME_SIGNALING_BY_HEDGEHOG	8.62e-05	10000000	TRUE	136	4917	PRKAR1A,ITCH,PRKACA,PSMD5,PRKAR1B,PSMA6,GSK3B,SUFU,IFT57,SMURF1,SKP1,ARRB2,PSMA1,PSMD3,IHH,SMURF2,ADCY7,SPOP,EFCAB7,PTCH1,IFT122,PSMC6,SYVN1,PSMB1,PSMD1,PSMC2,PSMA5,GLI3,PSMC4,INTU,DISP2,PSMB11,EVC,OS9,RPS27A,PSMB4,GAS8,PSMB6,PSMC3,GRK2,ADCY3,PSMB10
ZHOU_INFLAMMATORY_RESPONSE_LIVE_UP	8.635e-05	10000000	TRUE	409	18827	ICAM1,MIR23AHG,KLHL3,CTF1,IYD,TP53INP2,ACSL1,AGO2,DYRK3,DOT1L,RPS2P45,IL10,PCDH9,PTPN11,GSK3B,C11orf96,NCOR2,CXCL1,DYNC1I1,SLC2A6
LUCAS_HNF4A_TARGETS_UP	8.875e-05	10000000	TRUE	53	2322	DDAH2,SLC35D1
JAZAG_TGFB1_SIGNALING_UP	8.92e-05	10000000	TRUE	93	3429	CASP3,DAP3,BUD31,VPS4A,SRCAP,NRG1,MAP2K1,CCNE1,PRELID1,SLC35B1,RAPGEF3,ILF3,RNF24,ERG28,CNIH1,SYNGR4
DACOSTA_UV_RESPONSE_VIA_ERCC3_XPCS_UP	8.99e-05	10000000	TRUE	19	713	CASP3,TERF2,PCDH9,RPUSD2,FRAT2
ENK_UV_RESPONSE_KERATINOCYTE_DN	9.04e-05	10000000	TRUE	449	16833	PRKAR1A,TFAP4,DNMT1,SNTB2,TPX2,VSNL1,CPSF4,PIK3R3,NRG1,ITGB5,LYST,RUVBL1,PSMD5,ACYP1,AKAP10,GSK3B,UPF3A,STX6,CTCF,SLC35A1,COPB1,POLR2B,MAD2L1,EEF1E1,PCDH7,CEBPD,PTPRZ1,TLK2,IMPA1,H1-0,CTNNA1,PARP1,SRF,ZFR,CTBP1,USP1,DEK,BRD8,EID1,MBNL1,RGS20,ADCY7,FEN1,GAS2L1
ZHU_CMV_24_HR_UP	9.12e-05	10000000	TRUE	74	1409	TFPI2,HSPA1A,SAR1A,IL7R,PSMA6,NPM1,EIF4A1,IMPA1,SRF,NFKB1,ENO1,GRPEL1,IL11,TRIM22,EGR1,STIP1,RANBP1,GCH1
SONG_TARGETS_OF_IE86_CMV_PROTEIN	9.13e-05	10000000	TRUE	54	1644	CASP3,TPX2,DNAJC9,H2AX,CCNE1,NASP,MAD2L1,TOPBP1,PCNA,BTG3,E2F1,MCM2,RPA1,MCM6,RRM1,KIF11,PNP,MCM5,PPIH,CSPG5
BIOCARTA_SHH_PATHWAY	9.19e-05	10000000	TRUE	15	614	PRKAR1A,PRKAR1B,GSK3B,SUFU,PTCH1,GLI3,DYRK1A
REACTOME_REGULATION_OF_CHOLESTEROL_BIOSYNTHESIS_BY_SREBP_SREBF	9.34e-05	10000000	TRUE	52	1606	NCOA6,FDPS
PID_CMYB_PATHWAY	9.85e-05	10000000	TRUE	78	3485	ETS1,CDKN2A,MAD1L1,CCNA1,CDK6,COL1A2,TOM1,CEBPD,CEBPB
KOYAMA_SEMA3B_TARGETS_DN	9.99999e-05	1000000	TRUE	335	12592	ETS1,EFNA1,CBFB,SSR2,DAP3,ASH1L,CENPN,FLVCR1,XPR1,THEMIS2,EFCAB2,GON4L,PRR5L,PTPN11,ZC2HC1C,LPP,ENG,HMGCS1,KLHDC8B,MIS18BP1,FCHO1,TAGLN2,SLFN11,TBC1D22A,SLC12A5,NEFH,SCAMP3,SHCBP1,CD47,NDUFS2,PHF7,MIR9-1HG
MARTINEZ_RESPONSE_TO_TRABECTEDIN_UP	9.99999e-05	1000000	TRUE	63	1453	SERTAD1,RSRP1,AKAP13,MYLPF,FKBP1A,MYOZ2,PIK3C2B,TNRC18,SKP1P1,SKP1,IFITM3,RHBDD2,VKORC1,ADAM9,SRGN,CTSA,SOCS1,ATF3,YBX1,MYB,S100A10,COX7A2,IGFBP6,CDC37,GNG10,CYCS,DNM1L,ATP6V1G1,COX6B1,UBA52
COLLIS_PRKDC_REGULATORS	0.0001005	1000000	TRUE	12	310	PPA1,CASP3
FUJIWARA_PARK2_IN_LIVER_CANCER_UP	0.0001005	1000000	TRUE	7	132	IL1RN,BAX,CCNE1,APOA4,GOLGA3
MEISSNER_BRAIN_HCP_WITH_H3K4ME3_AND_H3K27ME3	0.00010145	10000000	TRUE	1014	50061	DDAH2,ITPR3,BATF3,ICAM5,CDKN2A,CBFB,RAP1GAP2,FGF11,MARVELD3,FAT4,S1PR1,LTBR,CCNA1,ITGB5,EDN3,GIPC2,AP1M2,ZBTB7B,VASH2,TNFAIP8L3,ADAMTSL5,SNX33,MYO16,ERBB2,EPB41L1,ALOX12,LDLRAP1,OXTR,KLF2,ACSF2,NECTIN2,BUB1,ACE,HTR1F,TENT5B,PRR5L,C6orf141,NXN,OPRD1,SIX3,NRG3,COL15A1,MLKL,DBX2,TRIM14,CPXM1,A4GALT,NEFH,KLK8,ABHD15
PID_AURORA_A_PATHWAY	0.0001015	1000000	TRUE	30	763	PRKACA,TPX2,CKAP5,GSK3B,MDM2,CDC25B,GIT1,AURKB,BRCA1,TDRD7
GALLUZZI_PERMEABILIZE_MITOCHONDRIA	0.0001025	1000000	TRUE	37	872	CASP3,BAK1,BAX,BCL2L1,GSK3B,SERPINB5,CFL2,CASP2,MOAP1,BID
IKEDA_MIR30_TARGETS_UP	0.0001075	1000000	TRUE	112	6929	UBE2D2,GNA13,P4HA1,PTBP3,XPR1,CDK6,CAST,KDM3A,IER5,TFDP1,CALM1,DDAH1,CFL2,CAPZA1,FNDC3B,UBE2V2,GNAO1,GTF2H1,CPEB4,PI4K2B,ELL,NEDD4,ARF4,HDGFL3,ELMO1,PTPN2,CCND2,SLC4A7,USP47,JUN,SNAI1,CSNK1G1,MAF,HIC2,CLOCK,ATP2B1,RNF44,XPO1,RASA1,RRAD
BROWNE_HCMV_INFECTION_18HR_UP	0.0001085	1000000	TRUE	160	5365	ADGRL1,SAR1A,AGO2,IL1RN,PIK3R3,ERF,PKIA,AKAP10,STX6,CFDP1,MED13,ZNF821,NPY1R,TOPBP1,CASP2,RFC5,HSPA6,KHDC4,CDC27,ZFP37,UTP20,CREBZF,CREM,NELFA,SLC25A4,ENPP4,CXADR,SNX27,ZNF230,CXCL8,DDX18,LAMA5,PPM1A,ATP8A1,CYP2E1,IL1RL1,TMEM251,RXYLT1,CAPN7,SH3GL3,MPHOSPH9,HLTF,MITF,DLG4,GAP43,SPTSSA,RETREG1,NEK4,PEG3,RIF1,AMD1,MAGOH,PARP2,PTPN3,PPP3R1,E2F5,SLC29A2,KIF3A,PPM1G,IL12A,OVGP1,COIL,MORC3,TGDS
WP_DNA_REPAIR_PATHWAYS_FULL_NETWORK	0.0001086	10000000	TRUE	112	3206	ATM,TERF2,POLE2,RPA2,H2AX
BROCKE_APOPTOSIS_REVERSED_BY_IL6	0.0001095	1000000	TRUE	133	4517	ICAM1,HSPA1A,MAPKAPK2,GNA13,DYRK3,MAP3K8
JEPSEN_SMRT_TARGETS	0.0001095	1000000	TRUE	28	1251	NIF3L1
WP_PANCREATIC_ADENOCARCINOMA_PATHWAY	0.0001095	1000000	TRUE	82	3166	CDKN2A,BAK1,BAX,PIK3R3,CDK6,RAD51,MAP2K1,BCL2L1,AKT2,ERBB2,NFKB1,GADD45G,E2F1,RAC2,PEBP1,PRKCD,RPS6KB2,CDC42,AKT1,SMAD3,BAD,PIK3CD,RALA,PAK6,VEGFA,PIK3CA,GADD45A,DDB2
FLECHNER_BIOPSY_KIDNEY_TRANSPLANT_REJECTED_VS_OK_UP	0.00011	1000000	TRUE	77	2794	LILRB4,CCND3,ARPC1B,TNFRSF1B,ENTPD1,FCGR3A,PDE6D,LCN2,LY86,CORO1A,ITGB2,ADAM15,ISG20,S100A4,WARS1,LTF,RAC2,CD48,DOCK2,APOC1,CSTA,GMFG,MMP9,CCL5
WP_IL18_SIGNALING_PATHWAY	0.0001101	10000000	TRUE	250	7536	ICAM1,CASP3,BAX,TRPC4AP,BCL2L1,COL1A2,IL10,GSK3B,PLCG1,KLF2,TRAF6,TRPM7,PHF20,GRN,DES,PTPRZ1,MMP13,HOXD8,PARP1,ACTA1,BMP2,CEBPB,TBX21,NFKB1,ENO1,DEK,CCL1,LRRFIP1,CCDC9,PKN1,NR0B2,CETP,RASA3,BID,NFKB2,RANGAP1,SOCS3,MYD88,FBXW7,TSHZ1,PRKCD,FAS,TRAF1,B2M,PRCC,CCL4,CXCL8,ARFGAP2,ZNF219,BAD,CSN2,CXCL16,ATF3,KLC1,IFNG,MMP14,SLC4A7,JUN,NACA,MMP9,STMN1,STK40,ACTA2,TNFRSF11B,MTCH1,MYH6,HDGF,TNFAIP3,VEGFA,RND2,CNTN2,IL18R1,CCL2,CCL5,MMP8,MEPCE,CCL18,LMNB2,BSG,RFX5,LONP2,PTMS,CCNB2,TOMM40,UGGT1,SP1,RPS11,SLC12A3,EEF2,IRF1,PIK3R1,CPT1A,CYCS,ARF6,PIGT,SPP1,PRKCB,TMEM165,MAPK9,CLDN3,PTX3,MMP3,CXCL2,PRM1,PYGB,TGM2,IMP3,ITM2C,HADH,RGS16,CA11,NCAPH2,UGT2B10,APBA2,TICAM2,IL17RC,STOML1,SNTB1,ACOD1,TNIP3
KEGG_OXIDATIVE_PHOSPHORYLATION	0.000112	1000000	TRUE	108	1986	NDUFB3,PPA1,ATP5MF,ATP4A,ATP6V0D1,ATP6V0A4,ATP6V0A1,COX4I2,COX8C,ATP5F1D,UQCRH,ATP5MC1,NDUFS2,NDUFB10,ATP6V0E1
NIKOLSKY_BREAST_CANCER_1Q21_AMPLICON	0.0001125	1000000	TRUE	34	189	KRTCAP2,FDPS,RUSC1-AS1,THBS3,MTX1,CLK2,HCN3,ZBTB7B,EFNA1,OAZ3
WP_ATM_SIGNALING_NETWORK_IN_DEVELOPMENT_AND_DISEASE	0.000113	1000000	TRUE	40	1028	ATM,RNF40,H2AX,ATMIN
WHITFIELD_CELL_CYCLE_G1_S	0.000115	1000000	TRUE	123	3243	NPAT,TIPIN,RSRP1,CHAF1A,ACD,ACYP1,CCNE1,BRD7,NASP,ORC1,TOPBP1,CASP2,PCNA,UHRF1,ATAD2,TCAF1,CREBZF,E2F1,ZMYND19,CCDC180,MCM2,INAFM2,USP53,DSCC1,DDX12P,MCM6,ZRANB2,GINS3,HOXB4,FBXL20,MRI1,TRMT2A,CHAF1B,CAPN7,MCM5,DENND11
OUILLETTE_CLL_13Q14_DELETION_UP	0.0001155	1000000	TRUE	73	3492	UQCC2,TIPIN,SPNS1,C1orf52,ATP5MF,CEP250,GTPBP4,CTC1,IMPA1,KDM4B,ZNF577,ZIK1,ATAD2,CDC27,ASPHD1,SLC50A1,ZBTB44,USP6NL
DARWICHE_PAPILLOMA_RISK_HIGH_UP	0.000117	1000000	TRUE	140	3470	ICAM1,BATF3,SAMHD1,HBS1L,SDR9C7,GSK3B,GCLM,SNHG9,TNFRSF25,ENG,EEF1B2,SMIM8,CHKA,IFITM3,AXL,ENO1,FABP4,KLK9,CD248,BID,PTPRCAP,GDF5,ID1,CACNA1E,NHP2,TMEM65,EXT2,CSTA,WFDC2,FES,NCAN,CXCL16,SUN1,NRSN1,UBE2C,IDE,PRG3,CX3CL1,RPS6KA4,C10orf99,TRAF2,GSTA1,NEK4,HSPD1,FTL,COX5B,SNHG3,IL36A,HAMP,CLVS1,CACYBP,TP73,HOMER3,GKN3P,RPS3A,PRRC1,NFE2L2,VPS37A,DNAJC1,PFKL,MGAT1,LRIF1,CMPK2,S100A11,NCL,PDS5B,TRMT1,ESD,TMEM248,SARAF
SHEN_SMARCA2_TARGETS_UP	0.000117	1000000	TRUE	401	12373	NCOA6,PRKAR1A,SLC25A12,PHKB,CUL5,KDM3B,FBXW2,ZDHHC6,CAST,ATMIN,UBR2,MATR3,TMED10,PTPN11,MOCS2,UPF3A,CTCF,NEMF,PCMTD2,ARFIP1,TMEM230,SKP1,EED,NSFL1C,NUP133,CTNNA1,ORC4,BTBD3,USP1,RBPJ,DEK,ERCC3,CREG1,MRS2,EID1,RIOK3,TWSG1,MED21,ATP6V0E1,PRPF38B,YPEL5,FBXW11,NNT,NEK7,RAB40B,KIFBP,CAND1,MKKS,CUL4A,CCDC90B,UVRAG,CUL2,PSMC6,ANXA7,RNF38,NFYC,CEP350,PIBF1,CLINT1,HNRNPH3,PREPL,ITFG1,TMEM131,RCOR3,RPA1,HLTF,SLTM,CNBP,HNRNPA3P1,XRCC5,DERA,CRYZL1,CDKN1B,PCNP,DHX29,TOR1AIP1,TRAK2,RNF114,RAB28,TMEM126B,DCTN4,LEPROT,PUM2,TMEM59,TSN,RBM22,MLH1,DPF2,ELP1,MBD4,PDCL3,CAPN7,OSBPL1A,PON2,LANCL1,SLC25A46,IDE,SMC5,CREBZF,AP5M1
WP_APOPTOSIS_MODULATION_BY_HSP70	0.000117	1000000	TRUE	18	623	CASP3,HSPA1A,CASP8,CASP2,NFKB1,BID,FAS
KAMMINGA_EZH2_TARGETS	0.0001175	1000000	TRUE	41	755	AHCY,POLE2,RBL1,KPNA2,TFDP1,MAD2L1,TOPBP1,PCNA,EED,AURKB,CUL2,MCM2,RRM1,NUSAP1
KEGG_ENDOCYTOSIS	0.0001175	1000000	TRUE	168	7531	ITCH,CBLC,SH3GL1,GRK7,VPS4A,USP8,PSD2,GRK5,MDM2,LDLRAP1,TRAF6,GIT1,SMURF1,MVB12A,HSPA6,ARRB2,SNF8,IL2RB,SMURF2,HGS,TSG101,SMAP2,RAB5A,DNAJC6,EEA1,DNM2,CSF1R,HSPA8,F2R,PSD4,SH3GL2,CDC42,RAB5B,ARFGAP2,NEDD4,VPS28,KIT,EHD1,ACAP1,AP2A2,GRK1,CHMP4C,PDGFRA,SH3GL3,EPN3,NTRK1,PARD6A,AP2S1,FGFR4,PIP5K1A,GRK2,VPS37B,CHMP6,PDCD6IP,CXCR2,RAB11FIP5,EPS15,DNM1L,ARF6,RAB11A,SMAP1,IQSEC3,RABEP1,PARD3,SH3GLB2,VTA1,ADRB1,PRKCI,ARAP1,SRC,FGFR3,CLTA,VPS37A,EGFR,PSD,ADRB3,PSD3,ASAP1,VPS45,RAB11B
WP_GENES_INVOLVED_IN_MALE_INFERTILITY	0.000118	1000000	TRUE	128	5889	ATM,AGO2,FOLH1,CCNA1,MLH3,UBR2,CDC42BPA,USP8,KDM3A,EPPIN,MDM2,CYP1A1,DND1,PARP1,RAG1,PEMT,CREBBP,MTR,LTF,GNAO1,DDX20,FAS,CYP26B1,XRCC4,OR2W3,XRCC5,ARNTL,PUM2,RGS9,MLH1
SANSOM_APC_TARGETS_REQUIRE_MYC	0.0001185	1000000	TRUE	209	5838	PPAN-P2RY11,RPS13,RABEP2,CCDC163,DNLZ,ATMIN,C17orf49,CENPP,CDC42BPA,NFS1,MUS81,NASP,DDAH1,AAR2,SHMT2,TXNRD3,SKA1,HOMER1,GNPNAT1,DPH2,MYEF2,NBEAL2,PPP1R14B,CREBBP,FHOD1,BID,SLC35B2,NFKB2,RNF157,NELFA,ZNF800,ZMYND19,SMPD4,ZBTB48,ROR2,ZBTB21,MVK,LDB1,SLCO3A1,TFPT,DTYMK,NHP2,QTRT1,RAD54L,YAE1,BIVM,YBX3,HIRA,MED22,TGIF2-RAB5IF,SIVA1,PCBP4,GAS8,LHPP,ZSWIM3,FZD6,MUTYH,LMNB2,AXIN2,HSPBAP1,CCT7,QTRT2,GORASP1,TMEM186,SRGAP2,GTPBP3,METTL1,KNOP1,TRMT61A,PMM1,SLC29A2,GIPC1,GEMIN5,FARSB,AAAS,RAI14,GINS2,RRP9,RASSF4,SLC1A3,SFSWAP,SMARCC1,CCDC86,LFNG,NOP56,SMYD5,OSR2,TTC27,EXOSC1,PABPC4,MAP4K4,MCM3,SRD5A3,DDX49,RGS12,PTHLH,DHX58,GTSE1,MRPL38,SNRPG
KEGG_EPITHELIAL_CELL_SIGNALING_IN_HELICOBACTER_PYLORI_INFECTION	0.000119	1000000	TRUE	63	2502	CASP3,TJP1,PTPN11,ATP6V0D1,CSK,PLCG1,ATP6V0A4,ATP6V0A1,CXCL1,GIT1,PTPRZ1,NFKB1,ATP6V0E1,MAPK11,ATP6V1H,ATP6V1E1,PLCG2,CXCL8,CDC42,ATP6V0B,JUN,ATP6V1A,CCL5,MAPK12,CXCR2,JAM2,ATP6V1G1,MAPK9,SRC,EGFR
MORI_MATURE_B_LYMPHOCYTE_UP	0.000119	1000000	TRUE	78	3119	ETS1,RIPOR2,SAMHD1,TBC1D14,MAP2K1,MAP3K8,MS4A1,LPP,ARHGEF3,GNPNAT1,APOE,ADCY7,MFSD14B,PPM1M,RASA3,SMAP2,PTPN6,ZFP36L1,VPS28,GPR65,SLC4A7,CD74,BARX1,CTSH
MORI_PRE_BI_LYMPHOCYTE_DN	0.0001205	1000000	TRUE	72	2637	JARID2,S1PR1,SAMHD1,MS4A1,KLF2,RBM39,LY86,FCGR2B,TIRAP,TMEM71,NFKB1,FCRLA,RIOK3,ADCY7,CD22,GPCPD1,ERO1B,CD72,UBLCP1,ATP6V0B,TK2,CLK1,TRAF5,CD74,TMEM50B,AKIRIN1,CCNDBP1,GNS,TSNAX,TUT7
REACTOME_C_TYPE_LECTIN_RECEPTORS_CLRS	0.0001205	1000000	TRUE	125	4112	ITPR3,UBE2D2,PRKACA,PSMD5,PSMA6,CASP8,CALM1,TRAF6,ITPR2,SKP1,MUC16,PSMA1,PSMD3,NFKB1,MALT1,CREBBP,FBXW11,MUC13,NFKB2,NRAS,PSMC6,PRKCD,PPP3CB,PSMB1,PSMD1,PSMC2,PSMA5,PLCG2,NFATC2,PSMC4,CARD9,CCL22,PSMB10,PSMB11,NFATC3,RPS27A,PSMB4,PSMB6,PSMC3,PPP3CA,MUC6,SYK,TAB1,CLEC7A,CCL17,ICAM2,PPP3R1,BTRC,PSMD4,PSMB5,UBA52,NFATC1,PSMD8,PSMD6,CLEC4C,UBC,CLEC4D,SRC,RPS6KA5,PSME3
REACTOME_RRNA_PROCESSING	0.0001205	1000000	TRUE	187	2407	RPP21,RPS13,UTP4,RPL4,RPS2,NOC4L,WDR46,MRM1,NIP7
FARMER_BREAST_CANCER_BASAL_VS_LULMINAL	0.0001215	1000000	TRUE	296	12821	H1-1,PRKAR1A,CDKN2A,SPRED2,TPX2,ITGB5,CDC20,CCNE1,CEBPG,GTPBP4,KRT18,SCNN1A,UGCG,BUB1
WIERENGA_STAT5A_TARGETS_DN	0.0001225	1000000	TRUE	180	7730	ETS1,GNG11,LILRA2,KLHDC1,ITGB5,SUSD3,MPL,BATF,LCN2,PECAM1,NINJ2,ARHGEF3,CORO1A,CCDC9B,SMIM8,ALOX12,SPX,TMC8,PCYOX1L,CD47,BANK1,BAMBI,TMEM163,FERMT3,UBASH3B,PRTFDC1,CTSG,ILK,MGLL,PIP4P2,PBX1,SLC22A23,CTDSPL,TNNC2,PLCG2,RASGRP3,ANGPTL6,PTGIR,LGALS12,CD84,TPM2,SLC12A2,MANSC1,ARHGAP21,MYEOV,IL7,H4C2,PF4V1,NDUFAF3,CTIF,ADORA2A,C5,LGALSL,WASF3,TUBGCP4,MTMR11,C6orf226,GP6,PROSER2,EFNB2,SLC37A1,ZFPM1,DLK1,CD14,LOXL3,SH3BGRL2,RBPMS2,LYZ,CAPN11,MARCHF5,EMILIN1,TTC27,ITPKB,PRKD2,PLCB2,STX11,PSRC1,SELP,ACTN1,DOK3,FCER1G,GFOD1,ADRA2A,MS4A3,NFIB,CAVIN2,DEPTOR,CD9,C3orf52,PPIF
BENPORATH_EED_TARGETS	0.000124	1000000	TRUE	900	46362	PPP1R10,BATF3,TRPA1,ICAM5,EFNA1,SORCS1,EFNA3,STMN2,NKX2-3,ALOX15,MRPS18B,NRG1,DMRT1,EPB41L4B,EVX1,EDEM2,SIX2,CGB8,RSL1D1,GATA4,IKZF3,WT1-AS,KAZALD1,KCNK2,UPF3A,GRK5,PSD2,CTCF,DDAH1,CACNA1G,CFAP91,NPY1R,NKPD1,LHX4,NEFM,DGKG,RAB24,PRELID1,HOXA2,FUCA2,CHN2,OPRD1,SIX3,GABRA4,PAX8
BIOCARTA_RB_PATHWAY	0.000124	1000000	TRUE	12	332	ATM,CDC25C,CDC25B,WEE1
ZAMORA_NOS2_TARGETS_UP	0.000124	1000000	TRUE	52	951	PPA1,IL1RN,CCNE1,EIF4E2,PCSK7,SUPT4H1,EEF1B2,PCNA,EED,FEN1,MCM2,HSPA8,GTF2F1,MCM6,RRM1,PDCD2,PNP,MCM5,DNAJB1,GH1
REACTOME_CA_DEPENDENT_EVENTS	0.0001245	1000000	TRUE	34	2596	PRKAR1A,PRKACA,PRKAR1B,KPNA2,CALM1
WP_NETRINUNC5B_SIGNALING_PATHWAY	0.0001245	1000000	TRUE	50	2367	ICAM1,CASP3,MAP2K1,IL10,PTPN11,PTK2
BIOCARTA_LYM_PATHWAY	0.000125	1000000	TRUE	13	330	ICAM1,PECAM1,ITGB2,ITGAL,CXCL8,ITGB1,IL1A,CD34,ITGA4,ICAM2
MARTINEZ_RESPONSE_TO_TRABECTEDIN_DN	0.0001255	1000000	TRUE	262	8861	NCOA6,ARHGEF2,UBE2D2,FAF1,SRSF3,TIAM2,NET1,ABRAXAS2,CDC25C,BCL2L1,C8orf76,CDC42BPA,USP8,RCC1,CXXC5,TOP1,BUB1,PCNA,TGIF1,KDM4B,OSBPL9,WEE1,ERCC3,SEC16A,OSBP,CDC27
HELLER_HDAC_TARGETS_UP	0.0001297	10000000	TRUE	255	8525	SYT11,MYO9B,MAPKAPK2,ADARB1,PTTG1IP,CDC20,IDI1,SORBS1,ATP6V0D1,GATA4,CACNA1G,KLF2,ABHD17A,GSDMB,CYP1A1,CYP46A1,GRN,ADAM15,PLPPR2,H1-0,RTN2,ZBTB43,MLF1,TYK2,TRIP6,PIGV,SNTA1,NEDD9,TSPAN12,PLD3,HERC1,POR,TCAF1,S100A4,IFT122,ZSWIM8,STARD3,ARMC9,ZER1,CADM4,MT1H,KATNB1,DNM2,SEPTIN4,CCNF,H1-10,TUFT1,FDXR,BRWD1,ABAT,HHLA3,CHCHD7,BLVRB,GMPR,CAMTA1,VCL,PIK3CD,TAOK3,SH3GL3,DOCK9,CYRIA,GSN,CPD,ING1,ACACA,FGFR4,TTLL1,TMEM259,MFSD12,PLEC,TMEFF1,SFXN3,GPM6A,FTL,RAB4B,CXCL10,LONP2,DAPK3,CGREF1,MT1E,GNS,CSRP2,AASS,SFI1,CDC37,PMEL,PRKCB,SEZ6L2,DOCK6,DENND5A,APLP1,NEFL,KIAA1109,STAT1,ZZEF1,NEAT1
REACTOME_UB_SPECIFIC_PROCESSING_PROTEASES	0.00013	1000000	TRUE	150	3293	TADA2B,CCNA1,USP33,WDR20,RUVBL1,CDC20,PSMD5,PSMA6,USP8,HIF1A,MDM2,IL33,TRAF6,USP16,TNKS,ARRB2,PSMA1,PSMD3,SMURF2,HGS,TRRAP,USP24,ADRM1,TAF10,PSMC6,PSMB1,PSMD1,PSMC2,PSMA5,SMAD1,CFTR,PSMC4,SMAD3,USP19,USP13,IFIH1,USP25,PSMB11,USP47,PSMD6,RPS27A,USP49,PSMB4,USP48,IDE,PSMB6,PSMC3,USP3,TRAF2,USP21,TAB1,DDB2,AXIN2,MDM4,PSMB10,USP44,PSMD4,H2AC20,PSMB5,UBA52,PSMD8,BECN1,UBC,GATA3,SMAD4,PSME3,KEAP1,USP4,PSMA2,USP28
WANG_TUMOR_INVASIVENESS_UP	0.0001315	1000000	TRUE	359	7704	PRKAR1A,PPAN-P2RY11,RPA2,CLK2,FAF1,SRSF3,MPDU1,AKR1A1,IL7R,COL1A2,KPNA2,NPM1,HIF1A,CTCF,BRD7,DDX5,ATP2A1,HMGCS1,NEFM,RPL14,AAR2,RALY,ORMDL3,PCNA,SNRPD2,IFITM3,PER1,ERGIC3,PSMD3,NDUFS2,RPS29,NUCKS1,ENO1,ESPN,EID1,CTSZ,RPL30,RASA3,AP3M1,RPL8,GNAO1,RPN1,STIP1,MTMR3,ANXA7,SSH1,GLUD1,MOV10,CAMK2G,GAPDH,PSMC2,HSPA8,HDLBP,IPO9,NHP2,RPL6,CDC42,DBI,ARPC3,TEX10,EHD1,YBX1,SKI,KIF11,PRDX5,PNP,POU2F3,USP47,MAP3K12,NACA,VIM,GPN3,VCL,BLOC1S1,PIK3CD,PAQR7,ACAT2,PSMB4,SAMD4B,HSPA5,KLF9,SMC5,NR3C1,FZD8,TKT,NF2,DIO1,EIF2B3,RPS6,NUDCD2,DAZAP1,TPR,COX7A2,CMTM5,RPLP2,PEX13,PMPCA,CNN2,TACC3,HSPD1,STK11,PCM1,SYK,AP1G2,SRSF7,KPNB1,AMD1,DPP3,ATP5PB,STAT5A,BRD4,RPS11,PIGF,ANTXR2,ATP5F1A,BTRC,CYCS,CENPK,LRIG1,MDP1,KCMF1,KIF20A,RPLP0,COX7C,RPS20,LOXL3,EVL,NFE2L2,UBXN1,SGPL1,STAT1,CLTA,TGFBI,RFC1,RPL13A,RPL7,DEDD,GLUL,FKBP4,UBE2K,PTP4A2,PSMA2,SPTBN1,WWP2,ACTG1,RPS14,RPS15A,ENY2,CTDP1,RPS16,PSMA4,ANXA2,ABCE1,SEC61B,DDX1,NCL,ANKFY1,RRAS2,EGLN1,WDR89,NUDT5,KPNA1,RPL35,EIF3B,PLCD1,FAU,ASH2L,EZR,PAK1,ZC3H13
PID_INTEGRIN_A4B1_PATHWAY	0.000133	1000000	TRUE	33	1254	PRKAR1A,PRKACA,PRKAR1B,PTK2,GIT1,THBS2,MDK
BLANCO_MELO_RESPIRATORY_SYNCYTIAL_VIRUS_INFECTION_A594_CELLS_UP	0.0001335	1000000	TRUE	266	11430	ETS1,ICAM1,TFPI2,TMEM154,P4HA1,IL7R,SAMHD1,THEMIS2,TNFRSF1B,BST2,SORBS1,NLRC5,MYH16
SCHLOSSER_SERUM_RESPONSE_DN	0.0001335	1000000	TRUE	649	22539	PRKAR1A,LILRB4,BCAM,DAP3,TAF5L,DYRK3,RSRP1,PIK3R3,ADARB1,USP33,CAST,TBX6,BACH1,ATP5MF,NEMP1,IDI1,HMCES,UBR2,SNAPC5,PEX2,PTPN11,WT1-AS,SLC35A1,POLR2B,DDX5,PRDX1,TOPBP1,FBXW11,SLC35B1,GAPDHS,CXCL1,MANBA
BENPORATH_ES_WITH_H3K27ME3	0.000134	1000000	TRUE	982	52642	BATF3,DNER,ICAM5,CCDC96,EFNA1,EFNA3,SORCS1,GLB1L2,SLC16A11,FGF11,STMN2,NKX2-3,ALOX15,NRG1,CCDC50,DMRT1,CCNA1,EVX1,NOVA2,SIX2,TNFRSF1B,CGB8,GATA4,IKZF3,WT1-AS,KAZALD1,KCNK2,GRK5,PSD2,DDAH1,CACNA1G,CFAP91,NPY1R,NKPD1,LHX4,NEFM,DGKG,IHH,SLC35G1,HOXA2,DYNC1I1,ADAM15,CHN2,SPTBN4,SIX3,OPRD1,MAPK8IP2,GABRA4,PAX8
ROSTY_CERVICAL_CANCER_PROLIFERATION_CLUSTER	0.000135	1000000	TRUE	134	2381	KIFC1,CDKN2A,TPX2,CDC20,KPNA2,NETO2,NCAPG,MAD2L1,PCNA,BUB1,AURKB,SHCBP1,BRCA1,ATAD2,FEN1,DPAGT1,DNMT3B,CENPM,BID,EIF4EBP1,E2F1,MCM2,CENPA,LMNB1,KIF2C,CCNF,DTYMK,CELSR3,JPT1,KIF11,NUSAP1,UBE2C,SLC25A15,CEP55,CHAF1B,ACACA,COMMD8,KIF14,HJURP,TACC3,PLEK2,TYMS,CCNB2,DPP3,MRPS15,HELLS,SMC2,KIF20A,CCNB1,MCM10,MELK,TRIP13,HMMR,AURKA,GGH,POLQ,ECT2,PAQR4,CCNE2,NDC80
ZHENG_GLIOBLASTOMA_PLASTICITY_UP	0.000136	1000000	TRUE	230	10918	CDKN2A,TPX2,NUPR1,PIK3R3,CENPN,RBL1,CDC20,RAD51,PRKAR1B,RAB29,RCC1,BCAS1,NASP,MAD2L1,MIS18BP1,MAPK1IP1L,PRXL2B,MFGE8,BUB1,PLK4,NXPH1,AURKB,SHCBP1,PDPN,TDRD7,UHRF1,USP1,CNIH2,CTPS1,LRRFIP1,PPP2R2B,FEN1,FIGNL1,ALS2CL,TRIM62,SERPINB6,GNAO1,MCM2,GABRB1,DUT,CPLX2,CSDC2,LMNB1,CCNF,DDX39A,MCM6,RRM1,SCG3,TLE1,CCND2,NUSAP1,PDGFRA,MCM5,PLPP3,CPPED1
ONDER_CDH1_SIGNALING_VIA_CTNNB1	0.0001365	1000000	TRUE	79	4930	ICAM1,EFNA1,NUPR1,EPB41L4B,COL1A2,CXCL1
PHONG_TNF_RESPONSE_VIA_P38_COMPLETE	0.0001375	1000000	TRUE	214	9901	ERAP1,KLRC3,MTHFD2L,FBRS,IL7R,BACH1,UBR2,GTPBP4,RGS1,OBSL1,PCNA,CEP68,SMURF1,TGIF1,NFATC2IP,PCLO,DLST,MYO1C,MLXIP,FABP4,STX4,OTUD4,DDIT3,IL11,HHEX,WIZ,CUX1,TCAF1,S100A4,CKLF,GLG1,EGR1,VPS35,PBX1,NCALD,PTPRK,CTDSPL,FOXC1,MCM6,TUFT1,ATF3,BCL3,PMAIP1,EVA1B,PNP,CAPN7,CDC42EP1,ARHGAP12,TRIM24,MBD4,ACOX1,ALDH3A2,TNFRSF11B,NR3C1,ING1,JADE1,ACACA,NXF1,CBX4,MECOM,ATP2B1,STK11,AP1G2,KDM6B,SLC7A1,MKNK2,TCF4,KDM2A,ELOVL6,DYRK2,TCP1,U2SURP,KCNMA1,TUT7,MCL1,NUDT4,GABRA2,BTG1,CDK2,SV2A
ALCALAY_AML_BY_NPM1_LOCALIZATION_DN	0.000138	1000000	TRUE	166	8063	ACAT1,POLE2,TPX2,CHAF1A,CDC20,CDC25C,PRR5L,TFDP1,MAD2L1,NINJ2,CDKN3,LY86,CD69,CRHBP,SHCBP1,HPCAL1,HOMER2,BANK1,CENPM,SERPINB6,NNT,CD48,HGF,MCM2,DUT,HAAO,RANBP1,KIF2C,RPA1,CCNF,DTYMK,ENDOD1,HNRNPA3P1,KIAA0930,TRAK2,USP13,PMAIP1,FAAH,ATP8A1,UBE2C,BLVRB,TRH,GSN,PLXNC1,MICAL1,PRG3,PAK6,IDH2,VEGFA,CDKN2C,AGTPBP1,CD34,B4GALT6,SYNGR1,RAD23B,CORO2A,TYMS,CCNB2,GPX7,SEPTIN9,SORL1,IGFBP7,CCNB1,MCM10,GNG7,HMMR,STAP1,EVL,IL1R2,MECR,GALC,S100B,UBE2G2,NPR3,SERPINI1,TRIB2,ITM2C,HADH,ANK1,MREG
HELLER_SILENCED_BY_METHYLATION_UP	0.000138	1000000	TRUE	230	8565	ICAM1,MYO9B,CYP3A5,RPS2,CX3CR1,CDC20,PRF1,MAP3K8,TNFRSF1B,RGS1,TNFRSF25,PECAM1,SBNO2,WLS,TNFRSF9,ATF7IP2,BUB1,ISG20,ZBTB43,MBNL2,TRIP6,ST8SIA1,CELSR1,APOE,S100A4,TRIM22,ZSWIM8,SOCS3,ZER1,DPEP3,NR4A3,APOC1,ID1,SAMSN1,OCA2,TFPT,CCNF,CRYBB1,IL32,CSTA,ABAT,SYNPO,SOCS1,NCAN,ALDH2,IFIH1,PMAIP1,C5AR1,IFI44L,CNTNAP2,CXCL13,TNFRSF4,SLAMF7,PPP1R16B,MMP9,CEP55,APOBEC3G,PIK3CD,TDRD12,MICAL1,CYRIA,TFF2,ALCAM,RNF19B,NQO1,ADAM19,IDH2,PIP5K1A,LPXN,MX1,SNN,CXCL10,CTSH,CLEC7A,PLA2G4C,SEPTIN9,SIRPA,MYOF,CCNB1,IQSEC3,TANK,DNMT3L,DENND5A,AURKA,C3orf14,IL1R2,STAT1,CCR7
WP_GAMMAGLUTAMYL_CYCLE_FOR_THE_BIOSYNTHESIS_AND_DEGRADATION_OF_GLUTATHIONE_INCLUDING_DISEASES	0.0001385	1000000	TRUE	7	164	GSS,GGCT
HOEGERKORP_CD44_TARGETS_TEMPORAL_DN	0.00014	1000000	TRUE	24	738	EFNA3,NUCB2,PRKACA,PIK3R3
WP_NANOMATERIAL_INDUCED_APOPTOSIS	0.0001405	1000000	TRUE	17	400	CASP3,BAK1,BAX,PRF1,BID,FAS
KEGG_OOCYTE_MEIOSIS	0.000141	1000000	TRUE	104	3827	ITPR3,PRKACA,YWHAB,CDC20,MAP2K1,CDC25C,CCNE1,SPDYA,CDC16,CALM1,MAD2L1,ITPR2,BUB1,SKP1,ADCY7,CDC27,FBXW11,PPP1CB,CAMK2G,PPP3CB
MULLIGHAN_NPM1_SIGNATURE_3_UP	0.000141	1000000	TRUE	292	11888	ATM,SH3GL1,RSRP1,BAX,YWHAB,RAD51,ARHGEF40,COL1A2,UBR2,COMMD4,PDCD1,PTPN11,STX6,KMT5B,ARFIP1,TRAF6,TOP1,SDS,ORC6,DGKG,CACNA2D1,PAK1IP1,NFATC2IP,RTN2,ZBTB43,MBNL2,ERG28,CLN8,GUCA1B,PRKAB1,CREG1,MYO1C,ADCY7,PPARGC1A,NEK7,HOXA2,ZXDC,NIPBL,CACNA1I,HSP90AA1,ERP44,RAD50,HOXA7,SRGN,HNRNPH3,GP5,EXOSC7,SLCO3A1,AHI1,TRAF3IP3,NFE2,ADAM12,PLCB3,RBM25,SLC31A1,GOT1,CARD9,RESF1,CD84,LIMS1,LEPROT,TMCO1,ARHGAP11A,ZNF768,B4GALT4,OGFOD2,DOCK9,IDE,DST,SLC39A1,EML2,FGL1,RSRC1,GPR137B,KIF3A,FRY,PCDHGC3,SC5D,ZMYM2,GABBR2,RBKS,SCGB1D1,UGGT1,GP6,MPHOSPH8,RAB38,MFAP3,RAPSN,AQP3,HOXA3,CPVL,XPC,PIP4K2C,CA7,PLPPR3,EDDM3A,YME1L1,RYBP,GPR135,HOMER3,TANK,RASSF7,NFATC1,PKN2,VCP,SH3GLB2,ST3GAL4,PDLIM5,CELF1,PPP1R8,HNRNPA1P37,AP5Z1,PDE3A,NFE2L2,METAP2,SP3,CCL23,CDK2,PPP1R3A,HOXB3,UBE2K,AGBL5,SCHIP1,CTBP2,MRE11,HUS1,HOXB2,ZNF780B,SPG7,SSX2IP,GTSE1,CA12,PDS5B,SLC15A2,CAVIN2,SH3BP2,CEP104,CYB5RL,SERINC3,TRPM8
REACTOME_SEPARATION_OF_SISTER_CHROMATIDS	0.000141	1000000	TRUE	170	3928	ZWILCH,MAD1L1,CKAP5,CENPN,TUBAL3,CDC20,PSMD5,PSMA6,NUP85,CENPP,CDC16,KNL1,MAD2L1,DYNC1I1,BUB1,SKA1,AURKB,NUP133,MAPRE1,PSMA1,PSMD3,DYNC1H1,UBE2E1,ANAPC15,CDC27,CENPM,RANGAP1,PSMC6,CENPA,PSMB1,KIF2C,PSMD1,PSMC2,ANAPC10,ITGB3BP,PSMA5,PSMC4,NSL1,ANAPC7,UBE2C,PSMB11,KIF2B,RPS27A,PSMC3,PSMB4,PSMB6,SEH1L,KNTC1
ZHOU_INFLAMMATORY_RESPONSE_LPS_UP	0.0001415	1000000	TRUE	369	15503	ICAM1,IL27,HSPA1A,IYD,TP53INP2,CYP3A7,ACSL1,SRCAP,RPS2P45,CAST,ZBTB10,BCL2L1,CSRNP1,GPLD1,C11orf96,CXCL1,GEMIN7,AGBL1
REACTOME_HDR_THROUGH_HOMOLOGOUS_RECOMBINATION_HRR	0.000143	1000000	TRUE	63	1889	ATM,POLE2,RPA2,RAD51,MUS81,TOPBP1,SLX4,PCNA,RFC5,BRCA1,RAD50,RPA1
ENK_UV_RESPONSE_EPIDERMIS_DN	0.0001445	1000000	TRUE	478	19967	JARID2,ACAT1,PPAN,MAPKAPK2,GNA13,ACSL1,TRIM16,PTBP3,NPAT,DNAJB4,ERF,FBXW2,PKIA,MAP3K8,THAP12,GSPT1,GTPBP4,HIF1A,PDE4B,DDAH1,LPP,TESK2,KLF2
REACTOME_METABOLIC_DISORDERS_OF_BIOLOGICAL_OXIDATION_ENZYMES	0.000145	1000000	TRUE	31	792	GSS,AHCY,SLC35D1,GCLM
CHICAS_RB1_TARGETS_CONFLUENT	0.000146	1000000	TRUE	527	28442	POGLUT3,SNTB2,CDKN2A,TIPIN,POLE2,BCL7C,MMP24OS,NUPR1,PIK3R3,ALPK2,MAP3K7CL,GARS1,ICA1,COL1A2,CXXC5,SHMT2,TOX,OXTR,LPP,TAC3,TRNP1,PLEKHG4,SGCD,TRIM14,VGLL3,UGCG
REACTOME_E2F_MEDIATED_REGULATION_OF_DNA_REPLICATION	0.0001475	1000000	TRUE	20	499	ORC2,TFDP1,ORC1,ORC6,ORC4,ORC3,E2F1,MCM8,ORC5
COULOUARN_TEMPORAL_TGFB1_SIGNATURE_DN	0.000149	1000000	TRUE	128	4054	GSS,FDPS,ZSWIM4,CYP3A7,DYRK3,CXXC5
WP_DDX1_AS_A_REGULATORY_COMPONENT_OF_THE_DROSHA_MICROPROCESSOR	0.000149	1000000	TRUE	7	244	ATM
FLECHNER_BIOPSY_KIDNEY_TRANSPLANT_REJECTED_VS_OK_DN	0.0001505	1000000	TRUE	516	21739	PRKAR1A,ACAT1,SLC17A3,AHCY,PIK3C2A,CYP3A5,SLC17A1,AKR1A1,MRPS18B,FOLH1,UBE2E3,CREB3L2,FKBP2,TMED10,SETD3,RAB29,ALDH5A1,CDC42BPA,PHKB,CALM1,CFDP1,AK4,GSTA2,MAPK1IP1L,COBLL1
HORTON_SREBF_TARGETS	0.0001505	1000000	TRUE	23	666	ACSS2,FDPS,IDI1,HMGCS1,PCSK9,STARD4,ME1
KOKKINAKIS_METHIONINE_DEPRIVATION_48HR_DN	0.000151	1000000	TRUE	58	1727	ATM,DNMT1
GUO_TARGETS_OF_IRS1_AND_IRS2	0.0001515	1000000	TRUE	91	3320	TAT,FDPS,TNFRSF1B,ABCG5,CDIP1,LPP,RBM39,PDE7B,NR1I2,GRN,PCSK9,CEBPB,CTPS1,PPARGC1A,NIPBL,HSP90AA1,BYSL,MVK,DNAJA1,NFE2,CTSV,FUS,PPM1A,BCL3,GCH1,SGK2,TM4SF4,PCBP4,TAOK3,ACAT2,KLF9,PPP3CA,ACACA,ACTB,SC5D,RBMS1,GNS,GNE,CPT1A,CACYBP
KESHELAVA_MULTIPLE_DRUG_RESISTANCE	0.000152	1000000	TRUE	74	2011	DXO,LAMTOR2,MED8,PPP4C,TMED10,SLC48A1,SBNO2,ZNF668,ADAM15,CASP4,ZSWIM8-AS1,USE1,TAF12,STYXL1,DNALI1,C22orf46,KLRF1,BLVRB,CCS,IQGAP1,RPL23,DOCK9,SIL1,CDKN2C,C1orf35,MAPK12,TEDC2
DAIRKEE_CANCER_PRONE_RESPONSE_BPA_E2	0.0001535	1000000	TRUE	110	3011	TNNT1,RPL4,SEC61A1,SRSF3,CHAF1A,MKNK1,PSMA6,PKIA,GSK3B,EIF4A1,UQCRH,RFC5,CTPS1,DDC,S100A4,EIF4EBP1,DOCK2,ANP32B,GAPDH,DDX39A
HADDAD_B_LYMPHOCYTE_PROGENITOR	0.0001545	1000000	TRUE	252	13347	ATM,TCL1A,SNTB2,IL7R,LILRA2,SLC35D1,HMCES,ZBTB10,PCDH9,ALDH5A1,MS4A1,KMT5B,CALM1,AP1B1,GSDMB,PCNA,CD69,UGCG,TGIF1,RFC5,ISG20,ALOX5,BANK1,RAG1,PPM1B,BACH2,MLXIP,DEPP1,CD22,GADD45G,TLE1,LBH,QRSL1,SPTA1,PTPRK,CD72
MISSIAGLIA_REGULATED_BY_METHYLATION_DN	0.0001545	1000000	TRUE	113	2448	KIFC1,DNMT1,SRSF3,LINC00667,CDC25C
REACTOME_TELOMERE_C_STRAND_LAGGING_STRAND_SYNTHESIS	0.0001545	1000000	TRUE	32	823	TERF2,RPA2,CHTF8,ACD,CTC1,PCNA,RFC5,FEN1,POT1,RPA1
SESTO_RESPONSE_TO_UV_C1	0.000162	1000000	TRUE	69	1303	CSNK2B,UBE2D2,CST6,PSMA6,GSPT1,LCN2,ETF1,KRT18,TSG101
REACTOME_RUNX1_INTERACTS_WITH_CO_FACTORS_WHOSE_PRECISE_EFFECT_ON_RUNX1_TARGETS_IS_NOT_KNOWN	0.0001665	1000000	TRUE	37	2101	CSNK2B,CBFB
REACTOME_PEXOPHAGY	0.000167	1000000	TRUE	10	284	ATM
WP_GASTRIN_SIGNALING_PATHWAY	0.000167	1000000	TRUE	112	4855	CASP3,CDKN2A,PRKACA,PIK3R3,TJP1,MAP2K1,BCL2L1,PTPN11,GSK3B,PLCG1,PTK2,ARRB2,BMP2,HDAC7,NFKB1
LINDGREN_BLADDER_CANCER_CLUSTER_3_DN	0.0001675	1000000	TRUE	211	11578	ERAP1,MOB3C,AKAP13,CPT1B,ARHGEF40,PABPN1,CLK3,NPM1,CDIP1,ZNF655,TRNP1,NUDT13,TMEM216,TOB2,NDST2,TMEM120A,CASP4,MXD4,BTF3,RALGAPA1,TRIP6,KRT14,CDC27,DPP8,ADRM1,RPL36AL,METTL17,WDR73,GLUD1,SYTL2,ARHGAP1,SPRY2,BBS1,GLI3,PLCG2,THAP4,ZNF516,GMFG,PRXL2A,SMAD3,VWA5A,POLI,TK2,LIMS1,CFHR1,MYB,PRDX5,RPS25,HEMGN,JADE2,STX3,TARBP2,TM4SF4,PDE4D,EXTL3,MICAL1,DST,EML2,GRB10,MECOM,DGLUCY,MRPS36,CYP24A1,CNN2,PYROXD2,AP1G2,ZSWIM6,CTSH,WNT5B,BMS1,RNF44,RFX5,ICAM2,SEPTIN9,SORL1,AJUBA,FABP5,RACK1,RSL24D1,EOGT,ROS1,FGL2,RFX2,SAMD4A,RMND5A,FGFR3,CBR4,SPOCK1,MAST4,CERT1,SEMA6A,PTPRE,PSD3,SNAI2,ITM2C,LAMB3,RGS12,PML,LPCAT2,EIF3E
BOYAULT_LIVER_CANCER_SUBCLASS_G12_UP	0.000168	1000000	TRUE	40	1475	EFNA1,YY1AP1,FBXW2,CREB3L2,TMEM106B,RPS6KC1,CHKA,H1-0,SCAMP3,MKKS,RCOR3,PRCC,SUN1,TOR3A,FGFR4,TMEM183A
BASSO_CD40_SIGNALING_UP	0.0001695	1000000	TRUE	85	2701	ICAM1,ARHGEF2,MAPKAPK2,MAP3K8,RGS1,BATF,NEFM,UNC119,SH2B3,TMC6,RAC2,NFKB2,TNFAIP8,TRAF1,SRGN,LRRC32,ZFP36L1,CCL4,EHD1,CCL22,CD58,MYB,PIK3CD,PLXNC1,CD74,KCNN4,IRF5,TNFAIP3,MTMR4,SNN,STAT5A,CXCR5,FCMR,IFI30,DTX2,GADD45B,CCR7,STAT1,IRF4,PTPRE
BIOCARTA_AGPCR_PATHWAY	0.000171	1000000	TRUE	10	821	PRKAR1A,PRKAR1B
KEGG_SULFUR_METABOLISM	0.000171	1000000	TRUE	11	429	SULT1A2,SULT1A1
GROSS_HYPOXIA_VIA_ELK3_DN	0.0001715	1000000	TRUE	146	4515	ETS1,LILRB4,SMOX,PTBP3,ATXN2L,TIAM2,CSRNP1
REACTOME_TP53_REGULATES_TRANSCRIPTION_OF_CELL_CYCLE_GENES	0.000172	1000000	TRUE	47	908	CNOT3,BAX,CCNA1,RBL1,CCNE1,CDC25C,NPM1,TFDP1,PCNA,E2F1,ARID3A,CDKN1B,E2F4,CNOT1
REACTOME_TP53_REGULATES_TRANSCRIPTION_OF_CELL_DEATH_GENES	0.000172	1000000	TRUE	42	1520	ATM,AIFM2,BAX,PRELID1,CASP2,CASP10,PPP1R13B,CREBBP,BID,FAS
YUAN_ZNF143_PARTNERS	0.000172	1000000	TRUE	20	484	H2AC1,TPX2,RUVBL1,GTPBP4,RAVER1,LMO7,INO80,NUSAP1,RRP1B
PID_S1P_META_PATHWAY	0.0001735	1000000	TRUE	21	982	S1PR2,GNA13,S1PR1
KEGG_CHEMOKINE_SIGNALING_PATHWAY	0.0001745	1000000	TRUE	170	7089	GNG11,PRKACA,GRK7,TIAM2,PIK3R3,CX3CR1,MAP2K1,AKT2,GSK3B,CSK,GRK5,CCL26,PTK2,CCL24,GNB4,CXCL1,XCL2,ARRB2,NFKB1,CCL1,ADCY7,RAC2,DOCK2,NRAS,PRKCD,GSK3A,CCR3,BCAR1,CCL4,CXCL8,CDC42,AKT1,PLCB3,NFKBIB,PIK3CG,CCL22,CXCL16,ELMO1,GNGT1,GRK1,SHC4,CXCL13,PIK3CD,CCL11,CX3CL1,CCL28,CCL17,PF4V1,GNG4,PIK3CA,GRK2,CCL5,GNG8,CCL18,FGR,CXCL5,CXCL10,STAT2,ADCY3,CXCR2,GNG10,PIK3R1,CXCR5,GNAI1,CCR6,ADCY4,CCL2,PRKCB,GNG7,VAV3,PARD3,CCR7,STAT1,GNB2,GNGT2,CCL23,GNG12,GNAI2,CCR2,PLCB2
VISALA_RESPONSE_TO_HEAT_SHOCK_AND_AGING_UP	0.000177	1000000	TRUE	15	317	PRKAR1A,P4HA1
BIOCARTA_ETS_PATHWAY	0.000178	1000000	TRUE	17	522	ETS1,RBL1,NCOR2,E2F1,DDX20,CSF1R,E2F4,HDAC5,JUN,CSF1
RAMJAUN_APOPTOSIS_BY_TGFB1_VIA_SMAD4_DN	0.000178	1000000	TRUE	10	632	ATM,BCL2L1
FLECHNER_BIOPSY_KIDNEY_TRANSPLANT_OK_VS_DONOR_UP	0.000179	1000000	TRUE	511	19097	PRKAR1A,SULT1A2,SLC17A3,HSPA1A,PIK3C2A,RSRP1,MRPS18B,IL7R,USP33,CX3CR1,COL1A2,CREB3L2,TMED10,KPNA2,RAB29,CDC42BPA,LTN1,PHKB,COPB1,CFDP1,UGCG,MED13,RECQL,PARK7,AK4
CHIARETTI_ACUTE_LYMPHOBLASTIC_LEUKEMIA_ZAP70	0.000181	1000000	TRUE	67	2124	ATM,IL27RA,TNFRSF1B,CASP8,KLRB1,PCSK7,CTSW,CASP10,TRBC2,PHC2,TRIP6,RETREG3,ACOT8,PI4KA,SPINK1,IL32,E2F4,CKMT2,HMGXB3,LAT,FGR,OR5I1,ZAP70,SFI1,BBC3,RRAD,XPC
OSWALD_HEMATOPOIETIC_STEM_CELL_IN_COLLAGEN_GEL_DN	0.000181	1000000	TRUE	256	8833	ERAP1,BEND5,RSRP1,P4HA1,BAX,MRPS18B,CX3CR1,ABRAXAS2,UBR2,TRDC,CASP8,ANKRD12,RPS3AP5,ZNF292,FCGR2B,CASP2,RECK,UGCG,IFT74,BANP,TRBC2,HSPA6,AXL,TSPOAP1,ZFR,TM6SF1,DDX50,RIOK3,LRRFIP1,OTUD4,THNSL1,MTRF1,PTPRCAP,GRIK5,CCR2,PTAFR,RRN3,SLC50A1,ID1,F2R,RASGRP3,HNRNPH1,CCDC88C,RBM25,BRWD1,ELL,H4C3,ZNF140
DAUER_STAT3_TARGETS_UP	0.0001815	1000000	TRUE	46	1902	ICAM1,EFNA1
MCBRYAN_PUBERTAL_TGFB1_TARGETS_UP	0.000185	1000000	TRUE	153	6503	ETS1,ACAT1,SNTB2,NET1,IER5,HK1,SERPINB5
LIN_APC_TARGETS	0.000187	1000000	TRUE	57	1742	ETS1,FBRS,SEC61A1,PDAP1,PCDH9,ATP6V0A1,PCNA,S100A3
REACTOME_RUNX1_REGULATES_GENES_INVOLVED_IN_MEGAKARYOCYTE_DIFFERENTIATION_AND_PLATELET_FUNCTION	0.0001885	1000000	TRUE	47	1463	MIR27A,SETD1A,CBFB,H2AX
BROWN_MYELOID_CELL_DEVELOPMENT_DN	0.0001895	1000000	TRUE	119	3975	FAM20A,PPAN-P2RY11,AHCY,UTP4,NPM1
HINATA_NFKB_TARGETS_KERATINOCYTE_UP	0.00019	1000000	TRUE	79	2048	ICAM1,EFNA1,IL1RN
LEE_DIFFERENTIATING_T_LYMPHOCYTE	0.00019	1000000	TRUE	184	8406	AKAP13,CCND3,FUBP1,IL7R,TCF7,ZNF266,ALDH5A1,INPP4A,EIF4A1,ARHGAP25,ABHD17A,CUTALP,CORO1A,TRIM14,ITGB2,ATF7IP2,LINC01215,TRBC2,TMC8,ING3,TAGAP,TMEM71,ITGAL,TMC6,MR1,LAT,RASSF5,NLRC3,RAC2,CD48,ZC3H7B,DOCK2,TNFAIP8,TRAPPC6A,IFNAR2,CEP350,USF1,TSPOAP1-AS1,TRAF3IP3,GABPB1-AS1,PAG1,GMFG,PIK3CG,ATP8A1,FYB1,ARHGAP30,FNBP1,MPHOSPH9,KMT2E,CBX4,DOCK8,LPXN,AP1G2,SRSF7,IKZF1,SLA,MDM4,ICAM2,SP1,SNX20,SORL1,AQP3,CD52,TBC1D10C,ARHGAP45,CRACR2A,RNASET2,USF3,RYBP,PRKCB,PNISR,ZFP36L2,EVL,GATA3,BTG1,CAMK1D,SATB1,METAP2,ZNF160,MYCBP2,TMBIM4,OCIAD1,UBE2G2,RBM33,HAUS2,LEF1,ATP8B1,SPATA13,SEMA4D,RASGRP1
MANNE_COVID19_COMBINED_COHORT_VS_HEALTHY_DONOR_PLATELETS_UP	0.000191	1000000	TRUE	160	3808	TAPBP,EFNA1,NTAQ1,PALM3,LTBR,NDRG3,SHISA4,WDR53
WP_HOMOLOGOUS_RECOMBINATION	0.000191	1000000	TRUE	13	426	ATM,RAD51
OUELLET_OVARIAN_CANCER_INVASIVE_VS_LMP_UP	0.0001925	1000000	TRUE	111	2026	CSNK2B,CKAP5,MAP2K1,CCNE1,TMED10,NASP,DDX5,SUMO2,SLC35B1,CDKN3,RALY,CTNNA1,PARP1,MAPRE1,CD47,BTG3,TUBBP1,TARS1,PSMC6,PRKCD,SPCS2,B2M,RANBP1,IARS1,DDX39A,PRKDC,ARF4,SNRPD3,YBX1,PSMB4,PTS,KDELR2,UBXN4,NDUFV2,HERPUD1
ONDER_CDH1_TARGETS_1_DN	0.0001945	1000000	TRUE	162	4054	ETS1,CBFB,TIPIN,SRSF3,IL7R,RBM12,CASP8,CALM1,ARHGAP25,LCN2,HMGCS1,CYB5R2,CXCL1,MTARC1,UGCG,ILF3,RFWD3,KLK11,DEPP1,FEN1,CDC27,UTP20,CEACAM6,DDX52,IL36G,CHRNA5,DNAJA1,HSPA8,CXCL8,DDX18,MAX,H4C3,TOR1AIP1,S100A7,IL6ST,NCBP1,NUP50,EPN3,KRT13,FOSL1
WP_MFAP5MEDIATED_OVARIAN_CANCER_CELL_MOTILITY_AND_INVASIVENESS	0.0001945	1000000	TRUE	13	876	ITPR3,TNNC1,PLCG1,PTK2
AMUNDSON_RESPONSE_TO_ARSENITE	0.000196	1000000	TRUE	195	5717	HSPA9,CLK2,GARS1,CDK6,DNAJB4,CCT8,CEBPG,RPUSD2,NPM1,ATP6V0D1,RCC1,RIT1,ATP6V0A1,EIF2S2,ISYNA1,HMBS,GRN,RPS6KC1,BCL2L2,TNKS,CEBPB,ESRRA,SH2B1,MSC,MR1,ATP6V0E1,SH2D3C,CHERP,PFDN5,WARS1,EIF4EBP1,GTF2H1,REV3L,TULP4,ME1,CTSA,CPEB4,DNAJA1,IARS1,DNTTIP2,KCNF1,IL6ST,ATF3,CLK1,BCL3,ARNTL,KLF12,INTS6,FHL2,TAOK3,DLC1,MT1G,VEGFA,DYRK1A,HSPE1,DAG1,ST3GAL5,PSPHP1,IGFBP6,AKAP1,CDC14A,MT1E,SCRN3,GOLGB1,KDM2A,LEPR,TMF1,ASNS,ATP6V1G1,MT1B,BAG2,HSPA4L,TRIP13,TANK,LYZ,NFE2L2,ZFAND5,NEAT1,ATP10D,TPP1,UBE2H,PDS5B,ZNF85,N4BP2L2,UBE2B,CNPY2,LAMTOR3,MT1H,IRAG2,APBA2
REACTOME_ACTIVATION_OF_ATR_IN_RESPONSE_TO_REPLICATION_STRESS	0.000199	1000000	TRUE	37	730	ORC2,RPA2,CDC25C,ORC1,ORC6,RFC5,ORC4,ORC3,MCM2,RPA1
REACTOME_G2_M_DNA_DAMAGE_CHECKPOINT	0.0001995	1000000	TRUE	62	1634	ATM,RPA2,H2AX,YWHAB,CDC25C,TOPBP1,RFC5,BRCA1,WEE1
LIU_NASOPHARYNGEAL_CARCINOMA	0.0002015	1000000	TRUE	60	1417	TAPBP,SULT1A1,ARPC2,MAPK1IP1L,PHF20,HMBS,BTF3,CDC40,NUCKS1,SEC16A,TAL1,RPL3,RAC2,SLC26A9,WIPI2,IPO9,FOXC1,CACNA1A,SET,CD74,HSPD1
MEISSNER_NPC_HCP_WITH_H3K4ME2	0.000202	1000000	TRUE	456	24376	FAM20A,BATF3,ITPR3,AIFM2,AGBL4,NET1,CCNA1,CYRIB,TCF7,B3GALT4,TRNAU1AP,REEP2,KCNK2,ACE,CACNA1G,TNFAIP8L3,C19orf12,DYNC1I1,SLC2A6,TENT5B,TRIM14,FCHO1,DUSP15,NRG3,MLKL,CPXM1,CYP46A1,NEXN,SLC44A1,SAMD10,H1-0,HOXD8,MARCHF11,VIPR2,CEBPB,UNC119,MARCHF4,CNIH2,GNAZ,TM6SF1,SLC27A2,GDF7,SNTA1,MYO1C,LRTM2,NENF,SHISA7,C8orf34,CD248,TTC34,HHIPL1,SMAD9,GOLGA7B,MFSD4B,C16orf74,DNAJC6,CREB3L1,ROR2,NSD1,COL23A1,FGF18,NEURL1,CPLX2,TCEA2,RAP1GAP,PLPPR4,NECAB2,CAMSAP3,C18orf21,ESPN,LTBP4,HTR6,SLC44A5,C19orf67,GALNT12,NSUN7,PRRX2,N4BP3,NFATC2,KCNF1,RBP4,LY75-CD302,HFM1,RNF144B,DLL3,SNAI1,LPAR3,KCNB1
BIOCARTA_GPCR_PATHWAY	0.0002035	1000000	TRUE	27	1319	PRKAR1A,MAP2K1,PRKAR1B,PLCG1,CALM1
PASQUALUCCI_LYMPHOMA_BY_GC_STAGE_UP	0.0002035	1000000	TRUE	268	11703	PPA1,EXTL2,TMED1,SSR2,SEC61A1,SMPDL3B,EDEM2,ITGB5,ICA1,TJP1,CSRNP1,CREB3L2,TMED10
ZHAN_EARLY_DIFFERENTIATION_GENES_DN	0.0002035	1000000	TRUE	41	1316	ETS1,TERF2,MKNK1,CDC20
REACTOME_PHOSPHOLIPID_METABOLISM	0.0002045	1000000	TRUE	192	7112	SLC44A2,PIK3C2A,PLA2G15,MTMR12,CHKB,MIGA1,PLA2R1,PIK3R3,LPIN3,CRLS1,CPNE1,INPP4A,TNFAIP8L3,LCLAT1,GDPD5,PIK3C2B,SLC44A1,CHKA,MBOAT7,PLA2G4F,PEMT,PLD3,MTMR14,GPCPD1,AGPAT4,RAB5A,PLA2G4B,TNFAIP8,MGLL,MTMR3,PGS1,PI4KA,GPD1L,PI4K2B,FIG4,INPP5K
WHITEHURST_PACLITAXEL_SENSITIVITY	0.000206	1000000	TRUE	33	1744	POGLUT3
ZHAN_MULTIPLE_MYELOMA_CD1_DN	0.0002065	1000000	TRUE	42	2276	ITPR3,BCL2L1,SCAMP5,CXXC5,UGCG,SLFN11,SMURF1,CMTM4,SPINT1,GRAMD2B,PRKCD,RAB3B,CPEB4,CPNE5,BHLHE41,MINDY2,SLCO5A1,ADAM19,STARD5,UNC93B1
REACTOME_REGULATION_OF_TP53_ACTIVITY	0.0002075	1000000	TRUE	150	4067	ATM,CDKN2A,TPX2,RPA2,CCNA1,TAF1L,AKT2,BRD7,MDM2,TOPBP1,PHF20,BANP,RFC5,AURKB
SENESE_HDAC2_TARGETS_DN	0.0002075	1000000	TRUE	124	6211	SYT11,BCAM,ALPK2,CHRNB1,FOXS1,TNNC1,MMP24,TMEM200C,CCL26,SPX,RHOBTB1,NEXN,TAGLN,PPP2R2B,KRT14,S100A4,PTCH1,LBH
WONG_ADULT_TISSUE_STEM_MODULE	0.000211	1000000	TRUE	663	31592	ICAM1,SERTAD1,SLC41A1,APOBR,NKX2-3,CHRNB1,ADARB1,ASH1L,ENG,BACH1,EPB41L4B,DNAJB4,JUND,PTTG1IP,ITGB5,ARPC1B,PKIA,PROCR,NACC2,ZDBF2,KLRB1,KAZALD1,ZFP90,KCNK2,ENTPD1,NAB2,CXXC5,KLF2,LPP,PPFIBP2,DGKG,REST,HOXA2,CACNA2D1,CASP4,PCLO,PTN,TAGLN,DNAI4,MFGE8,CEBPD,KLK8,PTPRCAP,IFITM3,PER1,GLIS2,BTG3,CEBPB,HOMER2,PBX1,NEDD9,SNX30,IRGM,ERRFI1,TIE1,NBEAL2,CTSZ,PPP1R13B,DOCK7,DDIT3,TAL1,APOE,SLC39A8,DNMT3B,EPHB3,MUC13,CLK1,SEMA3E,S100A4,FOXA3,GADD45G,CAVIN3,KCND2,HLX,RORA,LY75-CD302,IMPACT,SOCS3,KLF6,TBR1,TMBIM1,IRF7,SLC66A3,B2M,PTPRK,ID1,MPZL1,ATF3,SLCO3A1,F2R,TAC1,SKI,FOXC1,SMAD1,LRP4,TMEM176B,LRRFIP1,SHANK3,MYCN
GAUSSMANN_MLL_AF4_FUSION_TARGETS_C_UP	0.000212	1000000	TRUE	166	9087	FAM20A,HSPA1A,FAT4,TCF7,BTF3L4,NETO2,NEMF,DDAH1,YIPF2,LCORL,FGD3,IFITM3,PER1,ZMAT2,PPP1R13B,MIR100HG,NXN,TMC6,NEDD9,PLD3,BNIP2,NEK7,PRPF38B,KCTD3,GGNBP2,RORA,PUF60,SNX13,SPEG,FKBP14,B3GAT3,DNMT3A,INO80,METTL27,HYPK,TSNAXIP1,ERBIN,RFX3,CCAR1,KLF12,LRRC63,PLAU,ERGIC2,NES,PIK3CA,USP3,PLEC,TNFRSF19,PDCD6IP,CXCL10,DMP1,TCF4,FAM13C,SCRN3,WDR6,MRPS15,SLC12A6,FBXL3,GPSM1,STAG1,CPT1A,LRIG1,B3GALT1,ACTN3,TP73,RPS20,DPY19L3,MAP4K5,SH3BGRL2,PDLIM5,MFSD8,LFNG,RREB1,RPS6KA5,MEOX1,TLL1,MACROH2A2,GPR45,COL27A1,ALG14
FLECHNER_BIOPSY_KIDNEY_TRANSPLANT_OK_VS_DONOR_DN	0.000214	1000000	TRUE	22	399	GSS,BAX
FERNANDEZ_BOUND_BY_MYC	0.0002145	1000000	TRUE	169	4190	ICAM1,CHRNB1,AKR1A1,BAX,CASP8,GSK3B,HIF1A,NAB2,EIF4A1,CFDP1,VAMP2,MDM2,NEFM,TOP1,HMBS,RPL22,ISG20,LTB,ENO1,UROD,GPR4,E2F1,NRAS,THRA,FECH,ALDH2,PHB,HSPA8,PPP1R7,OCA2,PSMB1,PER1,PRKDC,ITGB1,ARF4,GSTP1,WT1,BCL3,LMNA,JUN,CLDND1,STMN1,NR1D1,ACOX1,INSM1,ACAD10,TPM2,EPB42,RPS6,FGFR4,IL2,HERPUD1,CEACAM5,HSPD1,BSG,GAL,AKAP1,AMD1,BBC3,ACO2,ACADM,UBA52,HSD11B2,PTMA,FXN,IRF3,PAICS,APP,MCL1,ACHE,RPL13A,CXCL2,ACTG1,SIM2,MPO,RARA,IFRD2,NIT1,CD79B,CLNS1A
RODRIGUES_NTN1_TARGETS_DN	0.0002205	1000000	TRUE	150	5614	SULT1A2,BCAM,SULT1A1,TNNC1,MYO1A,ITGB5,TNFRSF1B,RIT1,NASP,TNFRSF25,KLF2,NECTIN2,ARRB2,KRT18
PID_NFAT_3PATHWAY	0.000224	1000000	TRUE	51	2945	CASP3,PRKACA,YWHAB,MAP3K8,BCL2L1,KPNA2,GSK3B,FKBP1A,CREBBP,PRKCD,PPP3CB,NFATC2
DACOSTA_UV_RESPONSE_VIA_ERCC3_TTD_DN	0.0002245	1000000	TRUE	82	7802	ITCH,PIK3C2A,AGO2,MAD1L1,COL1A2,CDC42BPA,WDR37,TOP1
BLANCO_MELO_COVID19_SARS_COV_2_INFECTION_CALU3_CELLS_UP	0.000227	1000000	TRUE	309	11909	ICAM1,NUPR1,SAMHD1,THEMIS2,ZBTB10,MAP3K8,CSRNP1,CYP1A1,IKZF3,BST2,TLR6,SEMA7A,PDE4B,ZNF267,NLRC5,C11orf96,EGOT,NR1I2,RBM11,SDS,TNFRSF9,CD69,MMP13,ISG20,PER1,BMP2,NUAK2,TAGAP,WFDC5,MARCHF4,TDRD7,BACH2,DEPP1,PLEKHG7,LHB,C6orf58,PDCD1LG2,PTAFR,EGR1,RTP4,KLF6,IFNL1,IGF2-AS,NR4A3,NEURL3,IRF7,IFIH1,BATF2,TRAF1,SPRY2,AMOTL2,RASGRP3,CXCL8,NEDD4,KIT,CHAC1,CCL22,ATF3,KLHDC7B,PMAIP1,HSD17B14,IFI44L,C1R,ANKRD33B,APOL4,JUN,SERPINB9,SLC5A5,APOBEC3G,PCK2,IL1A,CX3CL1,TNFRSF11B,KLF9,OASL,HIVEP2,LRRN3,TNFAIP3,NR1D1,GBP5,ZNF442,PNPT1,IRF1-AS1,PARP9,CCL2,MX1,CCL5,ROCK1P1,NLRP3,GADD45A,DEPDC7,CXCL10,IRF1,DUSP1,PLAAT2,SLC16A6,IL23A,PLA2G4C,TRIM5,SAA4,SAMD9L,PARP10,BBC3,PHF11,TCIM,HELZ2,DNAH17,ASNS,TNFSF13B,IL12A,PPM1K,IFIT2,THBS1,PA2G4P4,FSD1L,IFI35,PRDM1,PARP14,STAT1,EPSTI1,NEAT1,PTX3,OAS1,CSF1,SYNPO2,MAST4,STX11,KRTAP2-3,CXCL2,CMPK2,DUSP8,DUOX2,FYB2,DAPP1,PML,KLF4,DDO,KLF10,SELE,RAET1L,CAVIN2,MIR155HG,IRAK2,C1QTNF1,RASGRP1,LRP2,ZC3HAV1,DHX58,NAV2,TNFSF14
REACTOME_METABOLISM_OF_STEROIDS	0.000227	1000000	TRUE	145	4561	NCOA6,HSD3B7,FDPS,IDI1,SUMO2,HMGCS1,IDI2,CYP46A1,TSPOAP1,STARD4,OSBPL9,FDX2,SLC27A2,CGA,CYP8B1,ABCC3,OSBP,POMC,SLC10A1,LHB,CREBBP,ACOT8,STARD3,HSD17B2,NFYC,MVK,SLCO1B1,UBE2I,OSBPL2,FDXR,SEC24C,CYP7A1,HSD17B14,SLCO1A2,AKR1C2,PMVK,ACAT2,OSBPL1A,AKR1C4,STARD5,ACACA,OSBPL7,CYP24A1,AKR1B1,HSD11B1,CYP27A1,MED1,KPNB1,SC5D,AKR1B15,STAR,SP1,ELOVL6,HELZ2,SREBF1,CYP2R1,MVD,PLPP6,HSD11B2,SLCO1B3,FABP6,SRD5A3,NCOA1
ACEVEDO_LIVER_CANCER_WITH_H3K27ME3_DN	0.0002275	1000000	TRUE	134	9544	CDKN2A,NUCB2,SOGA1,ALPK2,LYST,SHISA4,PRPF39,OR5D14,ANKRD12,CELF3,RECQL,ZFHX4,RALY,PIK3C2B,CHST4,OR4C13,BTBD3,ANKRD36B
BIOCARTA_PLCE_PATHWAY	0.0002275	1000000	TRUE	10	416	PRKAR1A,PRKAR1B
MARTENS_TRETINOIN_RESPONSE_UP	0.000229	1000000	TRUE	773	14996	ICAM1,TNNT1,LILRB4,BCAM,WFDC10A,FAM71E2,AIFM3,SMOX,NUPR1,TLDC2,C16orf92,SPEM2,ATP1B2,IL1F10,LPIN3,ATP4A,TNFRSF1B,SPINT3,FRMD1,UBE2O,TMIE,REEP2,AKT2,CYP2S1,PDCD1,AQP9,ACE,KIF1A,COX4I2,NMUR1,CTXN3,LINC02692,TRIM46,CCL24,NEFM,ZNF859P,CHI3L2,PGLYRP3
BIOCARTA_CFTR_PATHWAY	0.00022935	10000000	TRUE	10	425	PRKAR1A,PRKAR1B
REACTOME_INFLUENZA_INFECTION	0.000231	1000000	TRUE	147	2035	RPS13,HSPA1A,RPL4,RPS2,CPSF4,POLR2I,PABPN1,NUP85,KPNA2,POLR2B,RPL14,RPL22,PARP1,NUP133,KPNA7,RPS29,RPLP1,RPL30,RPL3,RPL36AL,RPL8,HSP90AA1,NUP155,RPL7A,GTF2F1,RPL6,NUP188,POLR2E,NUP50,NUP54,RPS25,RPS10,RPS27A,RPL23,NDC1,KPNA5,NUP93,RPS18,RPL11,RPS6,TPR,RPL3L,SEH1L,RPLP2,RPS24,RPL24,KPNB1,RANBP2,RPS11,RPL36,AAAS,RPL39L,NUP35,RPL13,RPLP0,UBA52,RPS20,RPL37A,RPS19,RPS3A,NUP37,SEC13,GRSF1,RPL41,RPL13A,POM121C,RPL7,CLTA,NUP160,RPL26
IVANOVA_HEMATOPOIESIS_STEM_CELL_SHORT_TERM	0.000233	1000000	TRUE	20	976	NCOA6
PID_SMAD2_3NUCLEAR_PATHWAY	0.000237	1000000	TRUE	72	2816	CBFB,ITGB5,RBL1,COL1A2,IL10,TFDP1,TGIF1,IL5,TGIF2,CEBPB,CTBP1,SNIP1,CREBBP,CDKN2B,ZBTB17,IRF7,HSPA8,E2F4,SAP30,AKT1,MAX,SMAD3,ATF3,SKI,FOXO1,JUN,NR3C1,MED15,KAT2B,DCP1A
OSMAN_BLADDER_CANCER_DN	0.0002395	1000000	TRUE	386	11647	PSMB8-AS1,PRKAR1A,ARHGEF2,RPS13,RPL4,MAP3K7CL,CYRIB,WDR20,FLVCR1,PABPN1,MLH3,AKT2,KMT5B,SART1,GLMN,RPL14,FCGR2B,ADPRM,PHF20
REACTOME_LYSOSPHINGOLIPID_AND_LPA_RECEPTORS	0.000241	1000000	TRUE	14	554	S1PR2,S1PR1,PLPPR2,S1PR3,S1PR5,PLPPR4,LPAR1,LPAR3,PLPPR3
BIOCARTA_VIP_PATHWAY	0.000242	1000000	TRUE	25	710	PRKAR1A,PRKAR1B,PLCG1,CALM1,VIPR2,NFKB1,PPP3CB,NFATC2,CALM2,PPP3CA
REACTOME_NRAGE_SIGNALS_DEATH_THROUGH_JNK	0.000242	1000000	TRUE	53	4029	ARHGEF2,GNA13,AKAP13,TIAM2,NET1,ARHGEF40,ARHGEF3,FGD3,ARHGEF15,PLEKHG5
COLINA_TARGETS_OF_4EBP1_AND_4EBP2	0.0002425	1000000	TRUE	318	10577	ATM,GNG11,TPX2,IL1RN,SMPDL3B,CDC20,RAD51,MMACHC,RBM12,BST2,KAZALD1,PHKB,GRK5,LYPLAL1,LCN2,DDAH1,ZZZ3,CDC25B,RECK,MFSD1,MRPL37,GRN,PAX8,LY96,PPFIBP2,AURKB,IFITM3,PDPN,NFKB1,IRGM,CREG1,FABP4,VEGFB,ANG,BID,HOXA2,VAMP3,TUT4,ATP1B1,RTP4,LXN,IMPACT,IRX3,PIP4P2,EYA1,FGF18,SVEP1,PTPRF,B2M,ACSL5,KIF2C,SLCO3A1,FOXC1,SNRPE,ARFGAP2,RAB28,PGM1,TOR1AIP1,ALDH2,LGALS3BP,PNP,PON2,C1R,VIT,BLVRB,TOR3A,NUSAP1,TRIM54,ZNF35,SLC12A2,CENPH,PDE1A,GPX3,NDC1,TNFRSF11B,EXOC2,PLPP3,ITIH2,P2RX4,PHLDA1,HOXA5,HDDC3,AUP1,CCL5,MTREX,TACC3,RFX5,CTSH,WNT5B,PHPT1,SESN1,NR2F1,TRIM5,TRIM25,HELLS,HEXB,CENPK,ACADM,FABP7,GPX7,KIF20A,ENO3,MELK,UBQLN1,IFT20,THBS1,CD14,PRMT5,HMMR,IFI35,IFIT2,SLC41A2,PPP1R8,UBE2T,STAT1,PRRX1,GALM,SASH1,PPP1R3C,PARP3,PCBD2,OSR1,PLOD2,ATP10D,TIMM10,MMP3,PFKL,PFDN1,COMMD3-BMI1,ECT2,RAD9A,CDO1,TPP1,NPR3,ABHD11,TMEM97,TGM2,HOXB2,SLC16A3,F3,NDC80,ADA,NFIB,SNURF,NIT1,GALT,CCN5,NUDT5,IFNGR1,AGGF1
SMID_BREAST_CANCER_BASAL_DN	0.0002425	1000000	TRUE	642	32418	SCGN,TNNT1,TFPI2,BCAM,TAT,NUCB2,IVD,SLC35E3,CX3CR1,EMCN,RDH16,ICA1,EFCAB2,ERBB2,SLC48A1,KAZALD1,BATF,BCAS1,MTARC1,KRT18,UGCG,NPY1R,PIP,STAU2,IL33,ISYNA1,CHN2,GATB,RAPGEF3,PCLO,SCNN1A,CACNA1D
BIOCARTA_CARM1_PATHWAY	0.0002435	1000000	TRUE	11	357	PRKAR1A,PRKAR1B
CAFFAREL_RESPONSE_TO_THC_24HR_5_DN	0.000247	1000000	TRUE	51	957	NDUFB3,YY1AP1,ATP5MF,GARS1,SHMT2,IMPA1,SEC16A,WARS1,DUT,RANBP1,RBM4,ZRANB2,H4C3,ARF4,UBE2C,NUSAP1,DCTN4,EXOC2,HERPUD1,PPIH
REACTOME_REGULATION_OF_RUNX3_EXPRESSION_AND_ACTIVITY	0.0002495	1000000	TRUE	49	860	CDKN2A,CBFB,PSMD5,PSMA6,MDM2,SMURF1,PSMA1,PSMD3,SMURF2,PSMC6,PSMB1,PSMD1,PSMC2,PSMA5,PSMC4,RPS27A,PSMB4,PSMB6,PSMC3,PSMB10
AGUIRRE_PANCREATIC_CANCER_COPY_NUMBER_UP	0.0002505	1000000	TRUE	284	6784	NTAQ1,CDKN2A,CYP3A5,CNOT3,MAD1L1,BAX,CYRIB,GARS1,GYS1,RSAD1,ATP6V0A1,HIF1A,UPF3A,MYL10,PTK2,MAPK1IP1L,KDELR1,ATP5MC1,GRN,SMURF1,MBOAT7,SNF8,ACSF2,PRPF6,KAT7,TRRAP,COA3,ZNF652,VPS28,ARPC1A,SPOP,RIOK3,CDC27,G6PC3,SNRPD2,MRPL13,PHB,RUVBL2,RNF38,TBC1D31,RNF139,CBLL1,CABYR,CPSF1,CMAS,ID1,SLC66A3,SLC35B1,SPATA20,NAPA,LAMA5,TMEM8B,TAF2,FAM117A,OPA3,SCRIB,AP2S1,LIME1,C5AR1,ZNF460,SLC26A4,SIRT2,SHARPIN,RGP1,PON2,ZNF580,FBXO34,ZDHHC24,TPM2,EPN3,DUSP3,ZNHIT1,EXOC3,KPNB1,OSBPL1A,UCKL1,EML2,PVT1,NPEPPS,SARS2,BRD9,TMUB2,NFKBIB,OPLAH,NPR2,ASL,DERL1,KCTD7,DMPK,NR1H2,LPCAT1,MTMR6,GIPR,SYT5,UTP18,NUDC,BET1,DOCK4,PCNX4,SLC12A9,ASNS,BMP4,ZNF419,CYHR1,SCFD1,PSMC3IP,PPP2R5D,UBE2Z,NDRG1,ZNF264,AP5M1,PSMD8,SLC1A5,OSBPL2,SAMD4A,BECN1,ZKSCAN5,RNF6,STRN4,PLEKHG3,GNB2,TMEM94,ZNF573,PSME3,ORAI2,DDT,CLTA,CREB3,SLC25A13,ACLY,LHB,ICE1,TMEM248,RPL13A,ARFRP1,PARP4,MLX,NBR1,PDCD6,FIS1
KOKKINAKIS_METHIONINE_DEPRIVATION_96HR_DN	0.0002505	1000000	TRUE	68	1444	ATM,DNMT1,CEBPG
REACTOME_CLEC7A_DECTIN_1_INDUCES_NFAT_ACTIVATION	0.0002505	1000000	TRUE	11	1003	ITPR3,CALM1,ITPR2,PPP3CB,NFATC2,NFATC3,PPP3CA,PPP3R1,NFATC1,ITPR1
REACTOME_TP53_REGULATES_TRANSCRIPTION_OF_CASPASE_ACTIVATORS_AND_CASPASES	0.0002525	1000000	TRUE	11	513	ATM
KEGG_ALZHEIMERS_DISEASE	0.000255	1000000	TRUE	148	5715	NDUFB3,ITPR3,CASP3,CASP8,GSK3B,CALM1,COX4I2,ATP2A1,COX8C,ATP5F1D,ITPR2,UQCRH,ATP5MC1,NDUFS2
XU_GH1_AUTOCRINE_TARGETS_UP	0.000255	1000000	TRUE	172	6665	PPA1,CRHR2,MTHFD2L,LINC01150,STMN2,PRDX1,CSRNP1,CFL2
DER_IFN_GAMMA_RESPONSE_UP	0.0002555	1000000	TRUE	61	1294	ICAM1,MAP3K10,BAK1,BST2,CASP8,CEBPD,SKP1,PARP1,HLA-C,RHOC,FAS,B2M,CSRP3,ATP6V0B,PMAIP1,VAT1,PPP3CA,TEAD4,FOSL1,SRSF2,XRCC6,PSMB10,BBC3,IRF1,EPS15,CYCS,IFI30,IFIT2,ZFP36L2,IFI35
KEGG_VIBRIO_CHOLERAE_INFECTION	0.000257	1000000	TRUE	47	2476	PRKACA,SEC61A1,TJP1,ATP6V0D1,PLCG1,ATP6V0A4,ATP6V0A1,KDELR1,ATP6V0E1,ATP6V1H,ATP6V1E1,PLCG2,CFTR,ATP6V0B,ERO1A,SEC61G,ATP6V1A,SLC12A2,KDELR2,ACTB
DESERT_STEM_CELL_HEPATOCELLULAR_CARCINOMA_SUBCLASS_UP	0.0002575	1000000	TRUE	234	7834	JARID2,DNMT1,ARHGEF2,SMOX,TPX2,AGO2,COL1A2,ZMIZ1,HIF1A,PTK2,NCAPG,ARPC2,CDC25B,RALY,UGCG,BUB1,BZW2,HOMER1,MAPRE1,BAMBI,ENO1,GNAZ,MYO6,CENPM,RPL8,HGF,MCM2,ADAM9,BORA,UCK2,CENPA,TNFRSF21,SPINK1,IARS1,UBE2I,KIF2C,UCHL1,DDX39A,RAP1GAP,SPHK1,OLFML3,GPD1L,CXCL8,H4C3,CTSC,JPT1,KIF11,UBE2C,XPNPEP1,SLC4A7,EPS8L3,MMP9,CEP55,PDGFRA,HIC2,TRAF5,SOBP,TPM2,SLC12A8,TKT,P2RX4,IFNGR2,HJURP,RPLP2,TACC3,LMNB2,AMD1,EIF3D,SLC7A1,LPCAT1,RNF44,GPX7,SULF1,CBX3,INTS8,TCIM,HELLS,TROAP,IGSF3,MMP12,SPP1,KIF20A,PRSS3,TRIP13,TMEM165,SMARCC1,UBR5,LRRC1
WAMUNYOKOLI_OVARIAN_CANCER_LMP_DN	0.0002585	1000000	TRUE	182	9859	PRKAR1A,EXTL2,FAM13B,RSRP1,MAP3K8,BTF3L4,PROCR,CCDC50,CRLS1
BIOCARTA_ATM_PATHWAY	0.0002605	1000000	TRUE	19	481	ATM,RAD51,MDM2,BRCA1,NFKB1,RAD50
REACTOME_RHO_GTPASE_CYCLE	0.0002605	1000000	TRUE	409	20289	MYO9B,ARHGEF2,FAM13B,GNA13,STMN2,AKAP13,TIAM2,PIK3R3,NET1,MTX1,ARHGEF40,VANGL1,CDC42BPA,CSK,HMOX2,ARHGAP25,LETM1,PLEKHG4,PCDH7,HINT2,ARHGEF3,GIT1,SHKBP1,FGD3,CHN2,NSFL1C,WIPF1,RHOBTB1,ARHGAP31,TAGAP,RALGAPA1,MACO1,HGS,ARHGEF15,FGD5,PKN1,MYO6,NISCH,KCTD3,CEP97,MTR,RAC2,CCDC187,VAMP3,DOCK7,MUC13,DOCK2,WIPF3,STIP1,HSP90AA1,GMIP,GOLGA3,TEX2,ZNF512B,RHOC,ARHGAP1,PLEKHG5,ARHGEF16,LMNB1,CPSF7,NCK1,FGD2,CFTR,CDC42,IL32,ARFGAP2,ITGB1,ARHGAP33,ERBIN,PDE5A,TOR1AIP1,SCRIB,PGRMC2,ABI2,TMEM59,SEMA4F,CDC42EP1,ARHGAP27,ARHGAP12,SLC4A7,NDUFA5,ARHGAP11A,VIM,IQGAP1,TAOK3,FNBP1,DOCK9,NDUFS3,CAVIN1,ALDH3A2,PARD6A,DST,ARHGAP21,DLC1,CPD,WDR81,PICALM,PAK6,STBD1,KIF14,HSPE1,ACTB,PIK3CA,RND2,MCF2L,DOCK8,WASF3,CYBA,ARHGDIG,FRS3,SLC1A5,ARHGAP20,KCTD13,FILIP1,ARHGAP44,STX5,SRGAP2,SHMT2,WDR11,ARHGAP18,ZAP70,WDR6,RHOU,DOCK5,ARHGAP30,FAM83B,GJA1,CDC37,NUDC,DOCK4,DOCK1,PIK3R1,BAIAP2L2,CCT7,PREX2,WDR91,PRAG1,ABL2,ARHGAP45,AAAS,ARHGAP19,CPNE8,SCFD1,YKT6,ARHGEF25,DOCK6,VAV3,PKN2,VCP,PEAK1,PLEKHG3,GPS1,LRRC1,ARAP1,EPSTI1,FAM13A,SPEN,ARHGAP28,CUL3,SPTBN1,WWP2,ECT2,ACTG1,NGEF,DBN1,SNAP23,ACTN1,ARHGEF18,HSP90AB1,CAV1,TXNL1,GFOD1,PREX1,ABI1,BAIAP2,ARHGAP29,NIPSNAP2,DOCK10,NCK2,ANKFY1,FRS2,RRAS2,OSBPL11,WHAMM,UBXN11,LAMTOR1,TMOD3,STK38,SPATA13,FAF2,WIPF2,SRGAP3,STEAP3,ANLN,PAK1,FAM135A,CKB,RAC1,RASGRF2,OBSCN
PID_P53_REGULATION_PATHWAY	0.0002625	1000000	TRUE	56	1487	ATM,CDKN2A
REACTOME_ACTIVATED_NOTCH1_TRANSMITS_SIGNAL_TO_THE_NUCLEUS	0.0002635	1000000	TRUE	28	1033	ITCH,DNER
REACTOME_SIGNALING_BY_WNT	0.0002635	1000000	TRUE	264	10640	CSNK2B,ITPR3,GNG11,AGO2,H2AX,RUVBL1,PSMD5,PSMA6,AKT2,GSK3B,USP8,TCF7,CALM1,FRAT2,GNB4,WLS,WNT8A,ITPR2,SMURF1,TNKS,ARRB2,PSMA1,PSMD3,TRRAP,CTBP1,SMURF2,CREBBP,RAC2,MOV10,GNAO1,TLE1,VPS35,RNF43,ROR2,PSMC6,PPP3CB,PSMB1,PSMD1,SKP1,PSMC2,PSMA5,WNT4,PDE6G,AKT1,PSMC4,PLCB3,CCDC88C,SCRIB,AP2A2,WNT10B,GNGT1,PSMB11,TNRC6B,RPS27A,SMARCA4,PSMB4,RSPO3,PARD6A,CSNK2A2,KREMEN2,PSMB6,PPP3CA,PSMC3,AP2S1,FZD8,GNG4,FZD6,GNG8,RSPO1,AXIN2,WNT5B,PRICKLE1,WNT7A,TCF4,PSMB10,RYK,XPO1,PPP3R1,FZD7,SOST,GNG10,BTRC,PSMD4,CTNNBIP1,PDE6B,WIF1,RBBP5,H2AC20,PSMB5,H3-3A,UBA52,PPP2R5D,PRKCB,GNG7,WNT10A,SFRP2,NFATC1,PSMD8,PSMD6,WNT3,UBC,GNB2,WNT9B,PSME3,GNGT2,CLTA,GNG12,CUL3,PLCB2,AP2M1,FRAT1,PSMA2,CUL1,CTBP2,TMED5,CAV1,PSMA4,SOX9,FZD1,PYGO1,PSMD7,EP300,PSMD12,PSMC5,TCF7L2,LEF1,GNG5,ASH2L,BCL9L,TNKS2
IWANAGA_CARCINOGENESIS_BY_KRAS_DN	0.000264	1000000	TRUE	109	4842	PPP1R11,SULT1A1,TNNC1,ITGB5,KLRB1,NPM1,LETM1,MYOZ2,TRIM14,H1-7,RPL22,ALOX12,PARP1,SH2B1,HTR2B,PLXNB1,MYCT1,FCRL1,SPAG16,GALR1
BIOCARTA_G2_PATHWAY	0.0002665	1000000	TRUE	23	483	ATM,CDC25C,MDM2,CDC25B,BRCA1,WEE1
POOLA_INVASIVE_BREAST_CANCER_UP	0.0002665	1000000	TRUE	259	9475	TCL1A,LILRB4,LILRB1,TPX2,FCGR3B,NET1,CDC20,THEMIS2,EPPK1,TRDC,MS4A1,FCGR3A,NCAPG,ARHGAP25,MAD2L1,CDKN3,ITGB2,CD69,TRBC2,LY96,MMP13,ISG20,BANK1,FPR3
DEURIG_T_CELL_PROLYMPHOCYTIC_LEUKEMIA_UP	0.000267	1000000	TRUE	316	12353	TCL1A,NTAQ1,MAD1L1,PLA2R1,ALDH5A1,TSHB,SLC48A1,DMWD,ATP6V0A1,PTK2,PDE7B,FKBP1A,INHA,CXCL1,GIT1,BTNL3,FAM53B,HMBS,GRN,PFAS,CHST4,BZW2,ENTR1,H1-0,CTNNA1,RPL35P8,ALOX5,SF3A2,KRT18,ENO1,TM6SF1,SNTA1,PEPD,ESRP1,RPH3AL,GPR171,EIF4EBP1,CPA2,FAXDC2,ATP1B1,HGF,KLF6,NCKIPSD,MCM2,CBLL1,SCRIB,EEA1,CPSF1,BTBD8,INF2,LRRC2,EPHB4,CORO1B,MPZL1,EPS15L1,ALPP,SAP30,NAPA,SSBP3,TBC1D10B,PRKDC,ZNF516,PCCB,NEDD4,CSN2,YBX3,LGALS3BP,ATF3,ST6GALNAC4,UGT1A10,CKMT2,FZD6,SLC5A5,MMP9,ZNF177,RHBDD3,PUF60,KCNN4,LRCH4,TKT,LRRN3,MTSS1,IFNGR2,GPR137,SLC1A1,ELL3,CYP24A1,PAPPA2,CTSH,CCNB2,ACVR2B,A1CF,SLC12A9,SOX12,CPED1,METTL1,CR1,SORT1,GALNT6,PPP2R5D,IGFBP7,TRIP13,RPRD1A,FBN2,DOCK1,TPT1P8,ANGPTL2,CLUH,POMGNT1,MRPL15,HEY1,HKDC1,CCNB1,TAF4B,SLC7A8,MERTK,HOMER3,MCOLN3,PARM1,PRMT5,TRAF3IP2,BCL7A,XKR8,ROGDI,PAICS,POLD2,GSTM1,SLC22A14,FAM13A,NRIP3,ADK,ECT2,MTFR1,CIC,TMEM97,IMPDH2,HSP90AB1,ITM2C,PML,SSX2IP,RAB1B,ANK1,CYC1,MED31,IFRD2,KLF4,LARP1,PDPK1,IGFBP5,TP63
MYLLYKANGAS_AMPLIFICATION_HOT_SPOT_5	0.000267	1000000	TRUE	6	376	PRKAR1A
BURTON_ADIPOGENESIS_3	0.000268	1000000	TRUE	95	2208	DNMT1,CDC20,RAD51,NUP85,KPNA2,TFDP1,NASP,MAD2L1,TOPBP1,PCNA,BUB1,RFC5,BRCA1,USP1,FEN1,FIGNL1,HGF,MCM2,SLCO3A1,KIF2C,CCNF,DTYMK,WNT4,RRM1,KIF11,PNP,CDC7,NUSAP1,MCM5,CX3CL1,NQO1,TACC3,KLF5,AQP1,TYMS,CCNB2,CSRP2,HELLS,CENPK,SMC2
ICHIBA_GRAFT_VERSUS_HOST_DISEASE_D7_UP	0.0002685	1000000	TRUE	97	2526	ICAM1,LILRB4,IL1RN,SAMHD1,PROCR,NEK9,LY86,RPS6KC1
CHEOK_RESPONSE_TO_HD_MTX_UP	0.000269	1000000	TRUE	19	473	ATM,BAX
WP_INSULIN_SIGNALING	0.000269	1000000	TRUE	154	6305	CBLC,MAP3K10,PIK3C2A,PIK3R3,MAP2K1,MAP3K8,SORBS1,AKT2,PTPN11,GSK3B,INPP4A,GYS1,RHEB,SRF,VAMP2,SNAP25,MYO1C,STX4,STXBP4,EIF4EBP1,RAC2,MAPK11,EGR1,SOCS3,PRKCD,GSK3A,PTPRF,STXBP1,RPS6KB2,AKT1,ARHGAP33,PIK3CG,SOCS1,EHD1,FOXO1,SGK2,MAP3K12,JUN,PIK3CD,SH2B2,RPS6KA4,XBP1
KEGG_HUNTINGTONS_DISEASE	0.0002705	1000000	TRUE	159	4786	NDUFB3,CASP3,DNAI2,BAX,POLR2I,CREB3L2,CASP8,POLR2B,COX4I2,COX8C,ATP5F1D,IFT57,UQCRH,ATP5MC1,REST,NDUFS2,NDUFB10,CREB3L4,PPARGC1A,CREBBP,NDUFA8
BLANCO_MELO_INFLUENZA_A_INFECTION_A594_CELLS_DN	0.000271	1000000	TRUE	107	1773	TYSND1,SLC16A13,CHTF8,BAX,ERF,FKBP2,MRM1,KLHDC8B,DND1,CEBPD,GIGYF1,CACFD1,BAHD1,TRIP6,ZNF428,MSC,ELFN2,RPL8,SPATA2L,ZNF687,RNF43,MXD3,CPLX2,ARHGAP33,WDR18,HSD17B14,KIAA0895L,ZNHIT2,PCK2,HNRNPA0,SLC39A1,OPLAH,PVRIG,PHETA1,FBXO44,FKRP,REX1BD,SPDEF,RPL36,LINC00205
MILI_PSEUDOPODIA_CHEMOTAXIS_UP	0.000271	1000000	TRUE	76	2918	ZNF14,APOBR,TP53INP2,CMC1,PDAP1,MATR3,UPF3A,EIF2S2,RGS20,PKN1,ZNF101,ANP32B,KCTD10,CYB5R3,CPLX2,GAB2,TRAK2,C1orf216,ZEB1,PALLD,ZBTB12,CCND2,NAA50,RBIS
KAAB_FAILED_HEART_ATRIUM_UP	0.000272	1000000	TRUE	30	1168	TNNT1,PLA2G15,CYP3A5,TOB2,ATP6V0A1,ARID1A
WP_VIRAL_ACUTE_MYOCARDITIS	0.0002725	1000000	TRUE	78	2773	CASP3,BAX,BCL2L1,IL10,CASP8,GSK3B,CAAP1,CASP2,ITGB2,SGCD,PARP1,ITGAL,BNIP2,BID,RAC2,NFKB2,ILK,CXADR,CCR3,AKT1,SOCS1,IFNG,TLR4,MMP9,JKAMP,IL2,ACTB,DAG1,MYH6,RASA1
BIOCARTA_CTL_PATHWAY	0.0002745	1000000	TRUE	12	325	ICAM1,PRF1,ITGB2,ITGAL,FAS,B2M
REACTOME_ASSEMBLY_OF_THE_PRE_REPLICATIVE_COMPLEX	0.0002745	1000000	TRUE	62	1060	ORC2,PSMD5,PSMA6,ORC1,ORC6,PSMA1,PSMD3,ORC4,ORC3,E2F1,PSMC6,MCM2,PSMB1,PSMD1,PSMC2,PSMA5,MCM6,PSMC4,MCM8,PSMB11,RPS27A,PSMB4,MCM5,PSMB6,PSMC3,ORC5,PSMB10,PSMD4,PSMB5,UBA52
FLECHNER_PBL_KIDNEY_TRANSPLANT_OK_VS_DONOR_DN	0.000275	1000000	TRUE	40	1467	PPP1R10,MKNK1,UBE2E3,DDX5,PAX8,LY96,IMPA1,EID1
BIOCARTA_D4GDI_PATHWAY	0.000277	1000000	TRUE	12	260	CASP3,PRF1,CASP8,CASP10,PARP1,JUN
KEGG_VIRAL_MYOCARDITIS	0.0002785	1000000	TRUE	47	2222	ICAM1,CASP3,MYH7B,PRF1,CASP8,ITGB2,SGCD,ITGAL,BID,RAC2
REACTOME_KINESINS	0.000281	1000000	TRUE	53	1859	KIFC1,TUBAL3
REACTOME_RORA_ACTIVATES_GENE_EXPRESSION	0.000283	1000000	TRUE	17	1132	NCOA6
PID_RHOA_REG_PATHWAY	0.0002835	1000000	TRUE	41	2758	MYO9B,ARHGEF2,AKAP13,NET1
WP_CORTICOTROPINRELEASING_HORMONE_SIGNALING_PATHWAY	0.000285	1000000	TRUE	88	3527	CRHR2,CASP3,JUND,MAP2K1,GSK3B,PLCG1,PTK2,RAPGEF3,CRHBP,ARRB2,PARP1,NFKB1,GNAZ,POMC,KRT14,GNAO1,HSP90AA1,PRKCD,PLCG2,CXCL8,AKT1,ERN1,TLR4,FOSL1
SMID_BREAST_CANCER_LUMINAL_B_DN	0.000286	1000000	TRUE	495	19789	ICAM1,TCL1A,CDKN2A,KLRC1,KLRK1,IL27RA,EMCN,IL7R,FOLH1,RIPOR2,DNAJB4,UBE2E3,TRDC,KLRB1,B3GNT3,MS4A1,ARHGAP25,FNDC4,LCN2,PECAM1,NINJ2,IL33,GSDMB,WLS,CXCL1,CORO1A,CTSW,CD69,MFGE8,CLDN8,CHI3L2,PTPRZ1,TRBC2,ISG20,HBB,MUC16,PTN,PDPN,TAGLN,BANK1,TIE1,ST8SIA1,DEPP1,KRT14,PLSCR3,FNDC3B,PTPRCAP,PTCH1,RAC2,WARS1,LTF,MALL,MARCO,CD48,DOCK2,HSD17B2,SHOX2,KLF6,GRAMD2B,TNFAIP8,PPP1R1A,SVEP1,KLK5,TNFRSF21,FAS,MIA,SRGN,ID1,CYP26B1,TRAF3IP3,LY6D,FOXC1
TAVOR_CEBPA_TARGETS_DN	0.0002895	1000000	TRUE	31	913	KLRC1,FXR2,KLRK1,ITGB5
LIU_SMARCA4_TARGETS	0.0002905	1000000	TRUE	47	1747	ITPR3,BCAM,NUPR1,BST2
PID_S1P_S1P3_PATHWAY	0.0002935	1000000	TRUE	29	1316	S1PR2,GNA13,S1PR1
REACTOME_REGULATION_OF_EXPRESSION_OF_SLITS_AND_ROBOS	0.0002995	1000000	TRUE	152	3090	RPS13,RPL4,RPS2,USP33,PSMD5,PSMA6,GSPT1,UPF3A,ETF1,RPL14,RPL22,LHX4,PSMA1,PSMD3,ELOC,RPS29,RPLP1,RPL30,RPL3,HOXA2,RPL36AL,RPL8,ZSWIM8,CUL2,PSMC6,RPL7A,LDB1,PSMB1,PSMD1,PSMC2,PSMA5,RPL6,PSMC4,NCBP1,PSMB11,RPS25,RPS10,RPS27A,RPL23,PSMB4,PSMB6,PSMC3,RPL11,RPS6,DAG1,CASC3,RPL3L,RPLP2,RPS24,RPL24,MAGOH,PSMB10,RPS11,PSMD4,RPL36,RPL39L,PSMB5,RPL13,RPLP0,UBA52,RPS20,PSMD8,PSMD6,RPL37A,UBC,RPS19,RPS3A,RPL41,RPL13A,RPL7
WP_3Q29_COPY_NUMBER_VARIATION_SYNDROME	0.0003	1000000	TRUE	69	3358	ATM,DYNLRB1,PIK3R3
RUIZ_TNC_TARGETS_DN	0.0003015	1000000	TRUE	133	5497	TIPIN,ZWILCH,DNAJC9,IL7R,NRG1,DCTPP1,CCNE1,MAD2L1,DDAH1,ORC1,UGCG,AURKB,SHCBP1,USP1,CTPS1,ATAD2,RFWD3,RGS20,NXN,FEN1,DPAGT1,E2F1,MCM2,PTPRF,KIF2C,MICAL2,DSCC1,ABHD5,MCM6,CXCL8,RAD54L,GINS3,CALM2,PNP,UBE2C,FHL2,MCM5,PLAU,FOSL1,LPXN,HJURP,SLC7A1,TYMS,TMEM158,MYOF,PDSS1,EIF2S1,GINS2,AUNIP,MELK,TRIP13,MCM10,THBS1,ITGBL1,CAV1,CCDC86,SH3BP4,CRIM1,POP7,EGFR
WP_NANOPARTICLE_TRIGGERED_AUTOPHAGIC_CELL_DEATH	0.000304	1000000	TRUE	22	1027	MAP1LC3A,CHAF1A
PID_P38_ALPHA_BETA_DOWNSTREAM_PATHWAY	0.000307	1000000	TRUE	35	1203	CSNK2B,MAPKAPK2,MKNK1
REACTOME_REGULATION_OF_RUNX1_EXPRESSION_AND_ACTIVITY	0.000307	1000000	TRUE	17	1173	CBFB,AGO2,CCND3,CDK6,PTPN11,MOV10,CCND2,TNRC6B
BROWNE_HCMV_INFECTION_6HR_DN	0.0003105	1000000	TRUE	150	7135	ARHGEF2,GLB1L2,S1PR1,BACH1,ICA1,LRIG2,PCMTD2,MDM2,NORAD,STAU2,DOP1A,CDKN3,PHF20,CEP68,TGIF1,BICRAL,WEE1,CDC40,HOXA11,DEPP1,MED21,S100A3,ADCY7,YLPM1,BICD1,FPGT,CSTF2T,TBC1D31,AMOTL2,NCK1,ZNF230,SMAD1,ZBTB24,CDKN1B,SMAD3,KIN,ACOX1,NR3C1,IL7,SLC22A4,TSPYL5,RGS19
REACTOME_ACTIVATION_OF_NMDA_RECEPTORS_AND_POSTSYNAPTIC_EVENTS	0.000311	1000000	TRUE	80	6005	PRKAR1A,PRKACA,NRG1,TUBAL3,PRKAR1B,KPNA2,CALM1,GIT1
BIOCARTA_LYMPHOCYTE_PATHWAY	0.0003125	1000000	TRUE	9	395	ICAM1,PECAM1,ITGB2,ITGAL,ITGB1,ITGA4,SELE
BROWNE_HCMV_INFECTION_24HR_UP	0.0003135	1000000	TRUE	137	5016	ICAM1,ADGRL1,AGO2,ADARB1,TAF5L,ATP1B2
REACTOME_COOPERATION_OF_PDCL_PHLP1_AND_TRIC_CCT_IN_G_PROTEIN_BETA_FOLDING	0.000316	1000000	TRUE	36	1813	CSNK2B,GNG11,CCT8
SAKAI_TUMOR_INFILTRATING_MONOCYTES_DN	0.0003185	1000000	TRUE	78	1705	PRKAR1A,H1-6,UBE2E3,PRDX1,CCT8,SCAND1
LEE_CALORIE_RESTRICTION_NEOCORTEX_UP	0.00032	1000000	TRUE	66	3966	THBS3,TNNC1,SAMHD1,ASIP,CSK,TFDP1,GATA4,HINT2,PCNA,OPRD1,ACTA1,ANXA6,ZNF771,TLE1,CBLIF,NPRL2,LDB1,KLC1
WP_MELATONIN_METABOLISM_AND_EFFECTS	0.0003225	1000000	TRUE	33	1312	SULT1A1,CYP1A2,GSK3B,CALM1,TRAF6,CYP1A1,PER1,NFKB1,AANAT,APOE
WP_GPCRS_CLASS_B_SECRETINLIKE	0.0003235	1000000	TRUE	21	1865	CRHR2,ADGRL1
BIOCARTA_GATA3_PATHWAY	0.000324	1000000	TRUE	13	397	PRKAR1A,PRKAR1B
SANA_TNF_SIGNALING_UP	0.0003245	1000000	TRUE	71	1914	ICAM1,TAPBP,IL7R
VANTVEER_BREAST_CANCER_ESR1_DN	0.0003245	1000000	TRUE	211	7837	H1-1,FAM20A,CDC20,THEMIS2,UBE2E3,CREB3L2,CEBPG,HIF1A,NASP,CYB5R2,GAPDHS,SLC2A6,TOPBP1,UQCRH,ITGB2,BUB1,BTG3,ENO1,CTPS1,ST8SIA1,FNDC3B,WARS1,MALL,MARCO,GAPDH,IFNAR2,PPP1CB,UCK2,TNFRSF21,CENPA,SRGN,GDF5,GMPS,KIF2C,MPZL1,NCK1,FOXC1,MCM6,RNF114,CTSC,PGM1,CTSV,YBX1,S100A10,TTYH1,CEP55,MCM5,DEF8,CX3CL1,KCNN4,NF2,RSRC1,TNFAIP3,UCHL3,DYSF,NMB,LPXN,HJURP,CCL5,LGALSL,RAD54L,CYBA,CCL18,RRP1,LILRB3,SNN,SRSF7,TRPV6,AMD1,LDHB,RBMS1,DAPK1,CCNB2,CSRP2,HDGF,SLC2A5,HEBP2,ASNS,FABP7,MELK,NDRG1,SAMD4A,SFT2D2,PEDS1,RCAN1,CDH3,SMCO4,CSTB,CDCA8,JRKL
MCBRYAN_TERMINAL_END_BUD_DN	0.0003255	1000000	TRUE	6	223	ETS1,CORO1A
VERNELL_RETINOBLASTOMA_PATHWAY_UP	0.0003265	1000000	TRUE	67	1835	NPAT,SNTB2,CHAF1A,CCNE1,TFDP1,JPH1,PCNA,EED,BTG3,DEK,ATAD2,FEN1,EGR1,RRM1,FAM161A
BRUINS_UVC_RESPONSE_MIDDLE	0.0003275	1000000	TRUE	92	2170	ICAM1,FBRS,SLC25A12,DYRK3,PTCD1,MRM1,PTK2,TGIF1,ISG20,OTUD4,DDIT3,ZXDC,TLE1,EPHB3,GMIP,WDR73,FGF18,DCAF4,CDAN1,SAP30,FDXR,IFT43,PNP,KIN,ZFYVE21,CRISP2,ZNF622,DEPDC7
BIOCARTA_MITOCHONDRIA_PATHWAY	0.0003285	1000000	TRUE	17	463	CASP3,BAK1,BAX,CASP8,BID
KLEIN_PRIMARY_EFFUSION_LYMPHOMA_UP	0.000329	1000000	TRUE	46	1742	SULT1A2,P4HA1,IL10,EIF4A1,NCOR2,ADAM15,ILF3,IL2RB,GLDC,GTF3C1,TPO,GANAB
ONDER_CDH1_TARGETS_2_UP	0.0003295	1000000	TRUE	227	14947	SYT11,TRPA1,GNG11,MARCHF3,NUPR1,FAT4,DNAJB4,ARHGEF40,COL1A2,SIX2,PCDH9,TOX,DDAH1,ZFHX4,RECK,FLVCR2,TRBC2,WIPF1,RHOBTB1,TAGLN,ANXA6,ENOX1
YAMAZAKI_TCEB3_TARGETS_DN	0.0003295	1000000	TRUE	185	6049	TCL1A,JARID2,DNMT1,DPPA3,TCF7,CCNE1,KPNA2,GCLM,NASP,KLF2,HMGCS1,PARK7,MANBA,CACNA2D1,TGIF1,RFC5,EED,UHRF1
PID_ATR_PATHWAY	0.00033	1000000	TRUE	39	901	TIPIN,RPA2,YWHAB,RAD51,CDC25C,MDM2,TOPBP1,RFC5,PPP2R2B,FBXW11
BHAT_ESR1_TARGETS_VIA_AKT1_DN	0.000331	1000000	TRUE	81	5167	EFNA1,SNTB2,VPS9D1,CDK6,BCL2L1,GRHL1,CREB3L2,PLEKHF1,MKX,ATP1B1,TLE1,SEMA3E,CFAP206,SYTL2,S1PR3,SLC22A23,RARG,FAXDC2,CPEB4,BCAR3,RNF144B,KLF9,PLPP3,MEF2D
REACTOME_APOPTOSIS	0.000334	1000000	TRUE	159	4972	CASP3,CDKN2A,BAK1,BAX,YWHAB,TJP1,PSMD5,PSMA6,BCL2L1,AKT2,TFDP1,PTK2,LY96,H1-0,PSMA1,PSMD3,PPP1R13B,BID,E2F1,PSMC6,PRKCD,BMF,FAS,PSMB1,LMNB1,PSMC2,PSMD1,PSMA5,PSMC4,AKT1,BAD,PMAIP1,LMNA,DCC,PSMB11,TLR4,VIM,RPS27A,PSMB4,GSN,SEPTIN4,FNTA,PSMB6,PSMC3,APIP,YWHAE,PLEC,TRADD,TRAF2,KPNB1,DAPK3,DAPK1,PSMB10,PPP3R1,BBC3,PSMD4,CYCS,DNM1L,PSMB5,UBA52,TP73,CD14,PSMD8,PSMD6,UBC,SATB1,PSME3,DSG3,PSMA2,DBNL
WP_REGULATION_OF_APOPTOSIS_BY_PARATHYROID_HORMONERELATED_PROTEIN	0.000334	1000000	TRUE	22	645	BAK1,BAX,BCL2L13,BCL2L1,GSK3B,BCL2L2,BID,GSK3A,AKT1,PIK3CG
CONCANNON_APOPTOSIS_BY_EPOXOMICIN_DN	0.000337	1000000	TRUE	153	7278	KIFC1,GNG11,VSNL1,ICA1,CDC20,ACYP1,MAD2L1
SHEDDEN_LUNG_CANCER_GOOD_SURVIVAL_A5	0.000339	1000000	TRUE	63	1850	ADGRL1,FBRS,AP1M2,CDIP1,NR2F6,YIPF2,PLPPR2,RTN2,KDM4B,SMIM7,CHERP,RANBP3,ZFP37,ARID3A,ZNF518A,CD2BP2,ZNF562,TSN,XAB2,ZNF177,SMARCA4,ZNF34,DLX4,DNAJB1,ZNF358,FZR1,MKNK2,CERS4,RALGAPA1P1,SEZ6L2
RIGGI_EWING_SARCOMA_PROGENITOR_UP	0.00034	1000000	TRUE	391	24156	ICAM1,SULT1A2,JARID2,TNNT1,CST6,FAT4,ADARB1,PCDH9,BST2,ALDH5A1,GRK5,NPY1R,JPH1,ENPEP,PCDH7,IGDCC4,SLFN12,PRR5L,ISYNA1
NADELLA_PRKAR1A_TARGETS_DN	0.000342	1000000	TRUE	7	344	ETS1
KIM_MYC_AMPLIFICATION_TARGETS_DN	0.000343	1000000	TRUE	93	6869	DNER,NUCB2,CLEC2D,LCA5,HECTD4,LPP,ZNF292,SCNN1A,CEBPD,CTNNA1,CCDC191,RASSF6,MYO6,KCNMB2,ERO1B,LAMP1,RORA,CNTLN,RNF38,RAB3B,PPCS,GAB2,NFATC2,IFIH1,RNF19A,CYRIA,ZMAT4,DPYSL3,NKX2-1,ZNF468,KLF5,ZSWIM6,PIF1,ADAMTS18,CCDC146,TTC39B,DCLK1,IL17RB,ELOVL7,KIAA2026
REACTOME_RUNX3_REGULATES_P14_ARF	0.000344	1000000	TRUE	9	868	CDKN2A,CBFB
SASAKI_TARGETS_OF_TP73_AND_TP63	0.0003445	1000000	TRUE	12	285	ATM
SESTO_RESPONSE_TO_UV_C6	0.0003445	1000000	TRUE	38	933	ACAT1,FDPS,JUND,ITGB5
ACEVEDO_METHYLATED_IN_LIVER_CANCER_DN	0.000345	1000000	TRUE	720	40989	SLC17A3,SULT1A1,MTHFD2L,PKD2L2,AIFM2,ACSL1,OR7E14P,RIPOR2,PKIA,DPPA3,MKNK1,DHX32,ERF,MAP2K1,ZDHHC6,WSB2,KIF1A,HDGFL1,LCN1,SRF,CACNB2,KCNK2,STXBP5,TRPC3,KCNAB2,DYNC2LI1,MDM2,RASD2,CCNJL,TIAM2,GAPDHS,NEFM,DGKG,OR10Q1,ARHGAP25,ANKRD36B,H1-7,FRMD1,CLN8,FGD3,BIRC8,TET1,MYT1L,SLC3A1,MSTO1,TMEM163,SH3PXD2B,OR10C1,DOP1A,C6orf89,FGD5,CNTNAP4,AGPAT4,OTUD4,SNX8,ERRFI1,OR6K3,HTRA4,PDZRN3,SYNPO2L,KAT6A,TWSG1,FCGR2A,APOE,CREBZF,ZNF35,KCNMB2,NBPF22P,DENND1A,MALT1,AHI1,TTYH2,ST8SIA6-AS1,SMAD9,FBXW7,BICD1,EXPH5,SCAMP4,CPLX2,CSTF2T,METTL17,THEMIS2,BCAR1,SYTL2,RDH13,TRMT12,SRGN,SCN11A,VIPR2,LRPAP1,ADAD1,DBI,CSRP3,SLC26A4,F2R,SLCO3A1,MLLT6,FLG,FAM178B,OR6B2,EPS8L1,DCAF4L2,TAC1,CA1,N4BP3,CCDC196,SDR16C5,NAGS
WP_MESODERMAL_COMMITMENT_PATHWAY	0.0003465	1000000	TRUE	135	6424	PRKAR1A,JARID2,PRKACA,TBX6,TET1,CEP250
WP_AMINO_ACID_METABOLISM	0.000353	1000000	TRUE	82	2381	GSS,TAT,ALDH18A1,GCLM
ACOSTA_PROLIFERATION_INDEPENDENT_MYC_TARGETS_DN	0.000357	1000000	TRUE	104	2776	TNNT1,BCAM,ARHGEF2,RIT1,BCL2L1,SLC48A1,KRT18,HMBS,HBB,LRP10,SIDT2,RHCE,RAC2,CREM,KLF6,TNFAIP8,TESPA1,RHOC,FAXDC2,ID1,SAMSN1,NFE2,GTF2F1,LASP1,FDXR,CARD9,AKR1C2,RAB5B,SNPH,SHANK2
WP_SENESCENCE_AND_AUTOPHAGY_IN_CANCER	0.000357	1000000	TRUE	99	2743	MAP1LC3A,CDKN2A,MAP2K1,RSL1D1,GSK3B,MDM2,CXCL1,CDC25B,PCNA,ATG13,BMP2,CEBPB,CREG1,E2F1,LAMP1,UVRAG,IRF7,CXCL8,CDKN1B,SMAD3,IL6ST,RB1CC1,IFNG,MMP14,JUN,IL1A,GSN,SLC39A1,IRF5,PLAU,ING1,ING2,SLC39A2,ATG12,IGFBP7,IRF1,ATG10,THBS1,AKT1S1,RB1
SHETH_LIVER_CANCER_VS_TXNIP_LOSS_PAM4	0.0003585	1000000	TRUE	260	12466	ACAT1,ACSS2,AHCY,ACSL1,CYP2G1P,RMDN3,RDH16,RNASEK,ACYP1,TSHB,KMT5B,PARK7,SUFU,FCGR2B,RECK,CYP46A1,SCNN1A,ABHD15,ENPEP,ABCB10,MBL2,PNKD,AANAT,CYP8B1,DDC,SLC10A1,MFN1,DENND1A,SUSD4,SLC6A12,MFSD4B,TCF25,CLEC3B,RAB3A,HAAO,CSRP3,TFPT,CACNA1E,CCNF,CES3,TMEM63A,CA1,BAD,TEX21P,SLC22A7,ABAT,GOT1,SLC47A1,GCH1,SRR,CKMT2,CFHR1,EPDR1,CHCHD7,TTYH1,SLC25A15,ZNF35,ACAT2,PLXNC1,UGT2B4,RNF19B,SUOX,STARD5,SLC25A51,ASIC5,SERPINB1,MACROD1,HIBADH,CLOCK,ACAD9,GPM6A,REPIN1,CYP2D6,PLEKHB1,ALDH6A1,CWC15,AASS,DPH7,SLC2A5,FMC1-LUC7L2,IMMP2L,NDUFB9,AADAT,SPDEF,CORIN,TERF2IP,ZNF419,HPGD,MCM10,ADTRP,TRAF3IP2,RGS5,INMT,SLC26A3,MBL1P,MAST3,GALM,PAICS,TGFBI,BLMH,DMGDH,TEX12,GALC,IL1RAP,NR1I3,PRKAG2,DPYS,ASL,DDX49,DNASE1L3,KIFC2,ABCC6,IGFBP5,RBBP9,GABRA1,SYNE2,CYP3A43
QI_HYPOXIA	0.0003615	1000000	TRUE	126	4518	EFNA1,ACSS2,SERTAD1,P4HA1,KCNK2,CD109,CYP2S1,HK1,AK4,HOMER1,KDM4B,ESPN
RICKMAN_TUMOR_DIFFERENTIATED_MODERATELY_VS_POORLY_UP	0.0003665	1000000	TRUE	116	3864	SLC44A2,FUT11,SRSF3,AP1M2,CDC25C,TOM1,RPUSD2,NCAPG,ORC1,YIPF2,EIF2S2,SH3PXD2B,ADCY7,ATP6V0E1,YPEL5,GLB1,TRIP11,SYTL2,SVEP1,TLR2,CPEB4,CCNF,ENTPD3,ADAM12,ABHD5,SNRPA,TMPRSS4,OCEL1,ARF4,RAB3D,FUS,DENND1B,HDGFL3,VAT1,ECM2,DUSP3,NR1D1,MFRP,SRSF2,TACSTD2,KNTC1,ABHD14A,SLC12A6,C19orf48,TEDC2,HEATR5A,GPR160,ADAMTS2,MFSD8,CPM
WP_SULFATION_BIOTRANSFORMATION_REACTION	0.000369	1000000	TRUE	14	317	SULT1A2,SULT1A1
WANG_METASTASIS_OF_BREAST_CANCER_ESR1_DN	0.000371	1000000	TRUE	29	1342	OR12D2
REACTOME_SIGNALING_BY_NUCLEAR_RECEPTORS	0.000372	1000000	TRUE	235	9196	CBFB,GNG11,AGO2,H2AX,RDH16,PIK3R3,CPT1B,JUND,POLR2I,KPNA2,AKT2,ABCG5,KDM3A,PTK2,CALM1,POLR2B,DDX5,CXXC5,NCOR2,GNB4,CYP26A1,KDM4B,SRF,APOE,CREBBP,CETP,HSP90AA1,NRAS,TBP,MOV10,RDH13,ALDH1A2,S1PR3,ZDHHC21,RARG,APOC1,USF1,CYP26B1,SPHK1,GTF2F1,CDKN1B,AKT1,SDR16C5,ANGPTL3,GTF2A2,POLR2E,MYB,GNGT1,UGT1A3,JUN,MMP9,TNRC6B,NR5A2,APOD,GNG4
BIOCARTA_CASPASE_PATHWAY	0.000373	1000000	TRUE	21	441	CASP3,PRF1,CASP8,CASP2,CASP10,CASP4,PARP1,LMNB1,LMNA,LMNB2
LINDSTEDT_DENDRITIC_CELL_MATURATION_A	0.000375	1000000	TRUE	58	1319	ICAM1,TRIM16,IL1RN,IL7R,ENTPD1,CXCL1
REACTOME_RAP1_SIGNALLING	0.0003815	1000000	TRUE	15	1437	RAP1GAP2,PRKACA,YWHAB,RAPGEF3,SIPA1,RAP1GAP
SU_THYMUS	0.000384	1000000	TRUE	19	555	ETS1,GNA13
BURTON_ADIPOGENESIS_8	0.000385	1000000	TRUE	69	2093	TAPBP,SERTAD1,MAPKAPK2
BENPORATH_SUZ12_TARGETS	0.0003855	1000000	TRUE	879	47250	BATF3,TRPA1,DNER,ICAM5,EFNA1,EFNA3,SORCS1,STMN2,NKX2-3,NRG1,GATA5,DMRT1,ALOX15,CCNA1,EDN3,KLHDC1,GIPC2,SIX2,CGB8,TNFRSF1B,GATA4,WT1-AS,KAZALD1,KCNK2,DDAH1,CACNA1G,CFAP91,NPY1R,IKZF3,NEFM,LHX4,DGKG,TNFRSF9,CXCL1,IHH,SLFN11,OPRD1,SIX3,TBX21,MAPK8IP2,GABRA4,PAX8,HPCAL1,CEBPD,SLC12A5,NEFH,KCTD3,CYP26A1,HSPA6,CACNA1D,HOXD8,PCSK9,SLC27A2,DBX2,POMC,SQOR,DPY19L2,FBXL8,TMEM163,SUSD4,RAB40B,VIPR2,ALOX5,ABCG4,FFAR4,CRHBP,GDF7,RGS20,PIGV,ST8SIA1,MSC,HTRA4,PPP1R13B,RASSF5,TAL1,MEGF11,MKX,CELF3,EN2,HOXB7,HHEX,EPHB3,CORO6,MGLL,GADD45G,NIBAN1
EPPERT_LSC_R	0.000388	1000000	TRUE	39	1665	PPP1R10
REACTOME_CYTOSOLIC_SULFONATION_OF_SMALL_MOLECULES	0.000388	1000000	TRUE	22	533	SULT1A2,SULT1A1
SASSON_RESPONSE_TO_GONADOTROPHINS_UP	0.000389	1000000	TRUE	78	2724	PRKAR1A,TFPI2,MAP2K1,ARPC1A,GRK5,MAP1LC3B2
LINDVALL_IMMORTALIZED_BY_TERT_UP	0.000392	1000000	TRUE	63	2971	TAPBP,PIANP,ARPC1B,SLC38A2,PAX8-AS1,COL15A1,BBS7,KRT18,CTSZ,DANCR,MKX,VAMP3,ARID5A,ARMC9,TSHZ1,USP53,SNX9,UCHL1,PDE5A,ADIRF,FKBP11,NES,ATP2B1,MTREX,FRMD4A,SLC22A18,IGFBP7,FZD7,BMP4,PAPSS2
BLANCO_MELO_COVID19_SARS_COV_2_INFECTION_A594_CELLS_DN	0.0003925	1000000	TRUE	73	2715	HSPA1A,CCND3,H2AX,PIK3R3,MYO1A,PRR15,BCAS1,DDC,FEN1,SYNGR4,PDF,EPHB3,RNF43,NCALD,MXD3,SLC26A9,OLFML3,SPEF1,HNF1A-AS1,ENHO,CNTNAP2,TM4SF4,MCM5,FGFR4,NEB,CDKN2C,RADIL,SPDEF,ADAT3,CBLN2
KEGG_PROPANOATE_METABOLISM	0.000394	1000000	TRUE	32	1446	ACAT1,ACSS2
WP_CANNABINOID_RECEPTOR_SIGNALING	0.000394	1000000	TRUE	28	1319	PRKAR1A,PRKACA,PRKAR1B,CYP1A1,CYP3A4,ADCY7,MAPK11
REACTOME_RESOLUTION_OF_SISTER_CHROMATID_COHESION	0.0003955	1000000	TRUE	113	2866	ZWILCH,MAD1L1,CKAP5,CENPN,TUBAL3,CDC20,NUP85,CENPP,KNL1,MAD2L1,DYNC1I1,BUB1,SKA1,AURKB,NUP133,MAPRE1,DYNC1H1,CENPM,RANGAP1,CENPA
GALINDO_IMMUNE_RESPONSE_TO_ENTEROTOXIN	0.000397	1000000	TRUE	69	1520	TAPBP,LILRB4,IL1RN,NAB2,SLFN12,PCDH7,CEBPB,NFKB1,ERRFI1,BCL6B,RAC2,NFKB2,SOCS3,TRAF1,GAPDH,EHD1,BCL3,SLFN12L,FOSL1,PHLDA1,TNFAIP3,VEGFA,HERPUD1,CCL5,GADD45A,DUSP1,SPP1
REACTOME_BRANCHED_CHAIN_AMINO_ACID_CATABOLISM	0.0003975	1000000	TRUE	20	558	ACAT1,IVD
BIOCARTA_ATRBRCA_PATHWAY	0.000399	1000000	TRUE	21	567	ATM,RAD51
TERAO_AOX4_TARGETS_SKIN_DN	0.000399	1000000	TRUE	22	1016	FAM126B
SA_REG_CASCADE_OF_CYCLIN_EXPR	0.0003995	1000000	TRUE	12	117	CDKN2A,CCNA1,CCNE1,E2F1,CDKN1B,E2F4,CDK2,E2F2,CCNE2,CCNA2
KEGG_CYSTEINE_AND_METHIONINE_METABOLISM	0.0004005	1000000	TRUE	32	721	DNMT1,TAT,AHCY
LUND_SILENCED_BY_METHYLATION	0.000401	1000000	TRUE	13	327	MAP1LC3A
PID_TAP63_PATHWAY	0.000401	1000000	TRUE	54	1474	ITCH,CDKN2A,BAX,SERPINB5,MDM2,MFGE8
RASHI_RESPONSE_TO_IONIZING_RADIATION_4	0.000401	1000000	TRUE	45	1588	IL27RA,H2AX,IL7R,DCTPP1,ATP4A,ZNF300,HMGCS1,MFSD1,PLK4,IRGM,FAM114A2,GMFG,HERC4,GIMAP1,LGALSL,RAD23B,RGS19,ZAP70,KNOP1,DNAAF5
BIOCARTA_MPR_PATHWAY	0.0004015	1000000	TRUE	20	594	PRKAR1A,PRKAR1B,CDC25C,ACTA1
PODAR_RESPONSE_TO_ADAPHOSTIN_UP	0.000403	1000000	TRUE	131	3333	BACH1,GARS1,JUND,DNAJB4,CEBPG,GCLM,IER5,SLC38A2,ZNF267,KLF2,DGKG,RPS6KC1,ISG20,HSPA6,ZBTB43,MBNL2,CEBPB,PRDM4,MACO1,CCSER2,YPEL5,CREM,KLF6,GAB2,HEXIM1,NIBAN1,HDLBP,ZFP36L1,CHAC1,ZEB1,CLK1,ATF3,RB1CC1,PMAIP1,OSER1,PALLD,JUN,STX3,TMCO3,VEGFA,CSGALNACT2,DNAJB1,GADD45A,AKR1C1,KLHL21,DUSP1,IL23A,DNAAF1,BBC3,CD55,ASNS,IGFBP3,MORC3,WDR26,ZFAND5,NEAT1,SLC7A11,FTH1,SEC24D,P4HA2
MARTINEZ_TP53_TARGETS_UP	0.000408	1000000	TRUE	575	19379	TFPI2,CTF1,SAR1A,TP53INP2,HSPA9,ACSL1,GNA13,PTBP3,TNNC1,CPT1B,MTX1,HBS1L,SIX2,PRKAR1B,ACYP1,BCL2L13,TCF7,PRDX1,SORBS1,CDC42BPA,SLC48A1,BICD2,ATP2A1,RECQL,TRBC2,PECAM1,IL33,CAB39L,CFL2,FCGR2B,CACNA2D1,APOA4,NDST2,PTPRZ1,TMEM106B,AP3M1,ZNF574,CEACAM1,ILF3,STARD4,ACTA1,CUX1,C4orf3,ELOC,ZFR,WEE1,TM6SF1,TWSG1,EPS8L1,TXNDC12,MR1,FERMT3,PLGRKT,KLF3,ZFP37,BID
WIERENGA_STAT5A_TARGETS_UP	0.000408	1000000	TRUE	188	5495	FAM126B,BATF3,TP53INP2,FGF11,IL7R,RGS1,KLF2,TNFAIP8L3,TRIM46
BIOCARTA_BAD_PATHWAY	0.0004095	1000000	TRUE	23	1027	PRKAR1A,BAX,PRKAR1B
BENPORATH_ES_CORE_NINE_CORRELATED	0.000411	1000000	TRUE	93	2836	CBFB,MED8,DMRT1,RBL1,CREB3L2,CEBPG,HIF1A,TFDP1,SIX3,EED,ILF3,TGIF2,CEBPB,SRF,DEK,MLXIP,KLF11,E2F1,TLE1,FOXC1,SAP30,TAF2,YBX1,SMARCA4
REACTOME_NEGATIVE_REGULATORS_OF_DDX58_IFIH1_SIGNALING	0.000411	1000000	TRUE	32	865	ITCH,UBE2D2
REACTOME_WNT_MEDIATED_ACTIVATION_OF_DVL	0.0004125	1000000	TRUE	8	127	CSNK2B
MITSIADES_RESPONSE_TO_APLIDIN_DN	0.000415	1000000	TRUE	239	9352	CBFB,AHCY,TIPIN,TPX2,CHAF1A,CCNE1,WSB2,ZNF395,PTPN11,ALDH5A1,CDC42BPA,SLC38A2,TFDP1,BICD2,NCAPG,POLR2B,DDAH1,EDEM3,TOPBP1,BUB1,NFATC2IP,CTNNA1,PARP1,SHCBP1,WEE1,NUCKS1,CTPS1,DEK,TRRAP,MBNL1,TEX2,MCM2,DUT
REACTOME_SIGNALING_BY_ROBO_RECEPTORS	0.0004165	1000000	TRUE	196	6753	MYO9B,RPS13,RPL4,PRKACA,RPS2,USP33,PSMD5,PSMA6,GSPT1,UPF3A,ETF1,RPL14,LHX4,RPL22,PSMA1,PSMD3,ELOC,RPS29,RPLP1,RPL30,RPL3,HOXA2,RPL36AL,RPL8,ZSWIM8,CUL2,PSMC6,PPP3CB,RPL7A,LDB1,PSMB1,PSMD1,PSMC2,NCK1,PSMA5,RPL6,CDC42,PSMC4,NCBP1,DCC,RPS25,PSMB11,RPS10,RPS27A,RPL23,PSMB4,DAG1,PSMB6,PSMC3,RPL11,PAK6,RPS6,RPL3L,CASC3,RPLP2,RPS24,RPL24,SRGAP2,MAGOH,PSMB10,RPS11,PSMD4,ABL2,RPL36,RPL39L,PSMB5,RPLP0,RPL13,UBA52,RPS20,PSMD8,PSMD6,RPL37A,EVL,UBC,RPS19,RPS3A,CAP2,RPL41,SRC,RPL13A,PSME3,RPL7,PSMA2,RPL26,RPS14,PSMA4,NCK2,PSMD7,RPL9
KARLSSON_TGFB1_TARGETS_UP	0.0004205	1000000	TRUE	114	3441	PPA1,HSPA9,GARS1,RSL1D1,CCT8,ZMIZ1,GTPBP4,RCC1,PTK2,NIP7,EEF1E1,EIF2S2,TNFRSF9,SHMT2,PTP4A1,GADD45G,PUM3,KLF6,GNL3,SNX7
CHEOK_RESPONSE_TO_MERCAPTOPURINE_DN	0.0004245	1000000	TRUE	17	527	GSS,PRF1
REACTOME_PROGRAMMED_CELL_DEATH	0.0004245	1000000	TRUE	185	5447	CASP3,CDKN2A,BAK1,BAX,YWHAB,PSMD5,TJP1,PSMA6,BCL2L1,AKT2,TFDP1,PTK2,CASP4,LY96,H1-0,PSMA1,MLKL,PSMD3,PPP1R13B,BID,E2F1,HSP90AA1,PSMC6,PRKCD,BMF,FAS,PSMB1,LMNB1,PSMD1,PSMC2,PSMA5,AKT1,PSMC4,BAD,PMAIP1,CHMP7,LMNA,DCC,PSMB11,TLR4,CHMP4C,VIM,RPS27A,PSMB4,GSN,IL1A,SEPTIN4,FNTA,PSMB6,PSMC3,APIP,YWHAE,PLEC,TRADD,TRAF2,PDCD6IP,CHMP6,KPNB1,DAPK3,DAPK1,PSMB10,PPP3R1,BBC3,CDC37,IRF1,PSMD4,CYCS,DNM1L,PSMB5,UBA52,TP73,CD14,PSMD8,PSMD6,UBC,SATB1,PSME3,DSG3,PSMA2,DBNL,TICAM1,PSMA4,DFFB,ACIN1,STAT3,MAPK8,PSMD7,TP63,TICAM2,KPNA1
PID_FAK_PATHWAY	0.0004255	1000000	TRUE	57	3111	ETS1,SH3GL1,ITGB5,MAP2K1,PLCG1,PTK2
REACTOME_REGULATION_OF_TP53_ACTIVITY_THROUGH_METHYLATION	0.0004275	1000000	TRUE	16	369	ATM
BIOCARTA_IGF1R_PATHWAY	0.000428	1000000	TRUE	22	906	PRKAR1A,MAP2K1,PRKAR1B
VANHARANTA_UTERINE_FIBROID_DN	0.0004315	1000000	TRUE	63	2646	ERAP1,HSPA1A,RIPOR2
WANG_NFKB_TARGETS	0.000433	1000000	TRUE	23	532	TNNT1,TNNC1,ITGB5,ATP2A1,CAV3,RARG,CSRP3,MYL4,CMA1,TRAF5
MILI_PSEUDOPODIA_CHEMOTAXIS_DN	0.000436	1000000	TRUE	393	12794	THBS3,SLC44A2,CNOT3,P4HA1,SPNS1,SEC61A1,EDEM2,PABPN1,ZNF266,FIBP,CD109,ZMIZ1,GSPT1,GSK3B,CDIP1,SLC38A2,POGLUT2,RBM39,HMGCS1,SBNO2,WLS,FAM53B,GRN,TGIF1,CHKA,AXL,CTNNA1,LRP12,RPL30,C6orf89,ELOVL1,MACO1,ANXA7,TWSG1,SLC8B1,MFSD14B,BRMS1,RANBP3,PLD3,POR,CUX1,KLF3,NISCH,GGNBP2,SNED1,SPPL2A,ZSWIM8,GLG1,AREL1,ARMC9,RPN1,SOCS3,KLF6,GANAB,PUF60,ITPRIP,PSAP,NAGLU,PLXNB2,TLR2,SYVN1,USP53,PTPRF,HSPA8,LTBP4,UBE2I,EPHB4,POFUT2,MFSD9,CNNM2,CPSF7,MPZL1,SLC35F6,ITGB1,FUS,IL6ST,SUN1,MMP14,AP2A2,ERO1A,C1R,RAB5B,SLC4A7,DPF2,RPS10,THRAP3,PDGFRA,VCL,CSPG4,NPR2,HSPA5,KCNN4,PIM3,DAG1,P2RX4,MED15,PI16,ITGA3,RPS24,TUBGCP4,AKAP1,DUSP1,AGFG2,KDM6B,AQP1,SNHG3,HACD3,GNS,SLC12A9,RIOK1,GAS5,SFI1,TRA2A,FZD7
BIOCARTA_BLYMPHOCYTE_PATHWAY	0.0004385	1000000	TRUE	9	316	ICAM1,FCGR2B,ITGB2,ITGAL
BIOCARTA_NEUTROPHIL_PATHWAY	0.000439	1000000	TRUE	8	287	ICAM1,PECAM1,ITGB2,ITGAL
KEGG_PHOSPHATIDYLINOSITOL_SIGNALING_SYSTEM	0.0004395	1000000	TRUE	72	4963	ITPR3,PIK3C2A,PIK3R3,PLCG1,INPP4A,CALM1,IPPK,DGKG,ITPR2,PIK3C2B,IMPA1,DGKI,PI4KA,PLCG2,PLCB3,INPP5K,ITPK1,PIK3CG,CALM2,PIK3CD,INPP5E,PIP5K1A,PIK3CA,DGKZ
BIOCARTA_DREAM_PATHWAY	0.00044	1000000	TRUE	12	254	PRKAR1A,PRKAR1B
KRASNOSELSKAYA_ILF3_TARGETS_DN	0.000444	1000000	TRUE	41	1715	KIFC1,HMGCS1
WP_ESTROGEN_METABOLISM	0.000444	1000000	TRUE	12	219	SULT1A1,CYP1A2,CYP1A1,CYP3A4,UGT1A9,NQO1,GSTA1,GSTM1,SULT1E1,CYP1B1
REACTOME_FCGAMMA_RECEPTOR_FCGR_DEPENDENT_PHAGOCYTOSIS	0.0004485	1000000	TRUE	84	5376	ITPR3,MYO9B,ARPC1A,PLCG1,FCGR3A,ARPC2,PTK2,ITPR2,WIPF1,MYO1C,FCGR2A,PLD3,WIPF3,HSP90AA1,NCKIPSD,PRKCD,NCK1,PLCG2,CDC42,ARPC3,ABI2,ELMO1,ACTR2,NF2,CFL1,ACTB,PIK3CA,WASF3,FGR,SYK,ACTR3,DOCK1,PIK3R1,VAV3,SRC,YES1,ACTG1,CRK,HSP90AB1,ABI1
YAO_TEMPORAL_RESPONSE_TO_PROGESTERONE_CLUSTER_11	0.0004525	1000000	TRUE	94	2219	PPAN-P2RY11,NUCB2,UTP4,SRSF3,RIPOR2,KPNA2,GSPT1,HIF1A
PID_IL4_2PATHWAY	0.000457	1000000	TRUE	55	1324	ETS1,ALOX15,BCL2L1,COL1A2,IL10,CCL26,IL5,CEBPB
KEGG_PYRUVATE_METABOLISM	0.0004595	1000000	TRUE	39	1175	ACAT1,ACSS2,ACYP1,PKLR
REACTOME_GLUTATHIONE_CONJUGATION	0.00046	1000000	TRUE	30	696	GSS,GGT7,AKR1A1,GCLM,GGCT,GSTA2,GSTA3,GSTA5,CHAC1,GSTP1
REACTOME_INTERLEUKIN_27_SIGNALING	0.000463	1000000	TRUE	11	342	IL27,IL27RA,TYK2
SMITH_TERT_TARGETS_DN	0.000463	1000000	TRUE	80	2977	AHCY,IL1RN,VSNL1,PIK3R3,IDI1,GRK5,ARHGAP25,NEFM,FAM53B,PCNA,CD47,TAGLN,UNC119,SERPINB6,RAB40B,SPEG,PPP1R7,XRCC5,AKT1,PNP,USP47,PON2,ALDH3A2,GSN
KYNG_WERNER_SYNDROM_AND_NORMAL_AGING_DN	0.000464	1000000	TRUE	167	4807	MRPL4,CLK2,CKAP5,ZNF629,ARPC1A,BAP1,GSPT1,CYP3A7,PHKB,RIT1,SLC35A1,ATP6V0A1,ARPC2,SNRPD2,PDXDC1,CAPZA1,BORCS8,IL2RB,ZNF440,CACNA1D,HNRNPF,ADCY7,CDC27,NEURL1,SLC6A12,KARS1,CUL2,PLEKHG5,PRCC,PSMA5,HNRNPH1,PDE6G,SAV1,WFDC2,NEDD4,SLC25A16,BAZ2A,MED22,USP6NL,DPF2,TNRC6B,CSF3R,SFTPA2,LRRIQ3,SERPINB9P1,LINC02615,EPB42,CNN2,FGR,USP4,IGFBP6,ALDH6A1,PTH,STX5,SDHAP1,METTL1,PSEN1,CBX3,KIF5B,FCMR,ZFP36L2,FXN,BECN1,MPI
SHEPARD_BMYB_MORPHOLINO_DN	0.0004655	1000000	TRUE	186	4571	ACSS2,DNMT1,TPX2,S1PR1,NOVA2,CDC20,COL1A2,C17orf49,INPP4A,ACSF2,APOA4,CEBPD,AURKB,UHRF1,ORC4,APOE,TOP1MT,NR0B2,CENPM,CHERP,CDC14B,HLX,PCDH18,CDCA2,MDK,MGAT4B,NSD1,MCM2,DUT,PTPRN,ELAVL4,SOX21,HES5,EOMES,GPSM1,CA1,GCH1,KIF11,EPDR1,RBP4,S100A10,BLVRB,ACAT2,SFXN2,SERPINC1,MCM5,LYZL6,NUMA1,FGFR4,KIF14,PHF20L1,SYNGR1,TACC3,AQP1,MDM4,BMS1,NR2F1,SULF1,GOLGB1,SLC2A5,SLC29A2,HELLS,AQP3,SCIN,CPVL,ASCL1,HEY1,CCNB1,FABP7,GINS2,HOGA1,MELK,PRKCB,PPP1R3G,FGA,IRF2BPL,GALC,GPT2,C8G,CDK2,PMP22,PTPN22,PARPBP,MCM3,CIDEC,SOX11,INKA2,GTSE1,PVALB,RAX
MATTIOLI_MGUS_VS_MULTIPLE_MYELOMA	0.000467	1000000	TRUE	15	265	ORC2
ZWANG_CLASS_3_TRANSIENTLY_INDUCED_BY_EGF	0.000468	1000000	TRUE	210	10081	ETS1,MIR23AHG,IL1RN,VSNL1,NRG1,TJP1,MAP3K8,CSRNP1,RPUSD2,RN7SL636P,IPPK,SBNO2,CXCL1,UGCG,VGLL3,CEBPD,TGIF1,PER1,PTP4A1,MBNL2,BTBD3,WEE1,NFKB1,KLF3,GPCPD1,RORA,NFKB2,SOCS3,LMO7,ITPRIP
BIOCARTA_PPARA_PATHWAY	0.000469	1000000	TRUE	49	1943	PRKAR1A,HSPA1A
PID_TELOMERASE_PATHWAY	0.000471	1000000	TRUE	64	2033	ATM,TERF2,ACD
YAO_TEMPORAL_RESPONSE_TO_PROGESTERONE_CLUSTER_14	0.0004755	1000000	TRUE	132	2422	PPA1,UQCC2,SSR2,SEC61A1,BAX,BANF1
SMIRNOV_RESPONSE_TO_IR_6HR_UP	0.0004775	1000000	TRUE	153	5233	ZNF654,SEC61A1,MAD1L1,SLC35E3,SLC35D1,DNAJB4,PROCR,MDM2,CDIP1,PDE4B,STX6,ORAI3,CLK4,CEACAM1,CES2,PRKAB1,MACO1,TM7SF3,DDIT3,CCSER2,PHLDA3,CCDC90B,FBXW7,MR1,PLXNB2,FAS,MT1H,ZMAT3,F2R,CDC42,FDXR,SOCS1,ATF3,CLK1,PMAIP1,GCH1,LMNA,FHL2,APOBEC3G,ACTA2,RNF19B,FOSL1,ZNF79,FZD6,BBS4,GADD45A,DDB2,TRIM23,SESN1,MLF2,BBC3,RRAD,C11orf24,GLS2,XPC,RFX7,PGF,MICALL1,SMAD5,GNB2,APOBEC3C,CSF1,MAP4K4
RICKMAN_METASTASIS_UP	0.000479	1000000	TRUE	292	10112	PRR3,GGT7,FAM13B,ZBTB14,TCTN3,CKAP5,ATXN3,ZNF764,ITGB5,ZNF789,PABPN1,NEK9,OSCP1,ZFP90,CTCF,RETREG2,MRPL44,LCLAT1,CCT6P3,RPL22,FAM229B,PDXDC1,SNF8,GLRX5,SNED1,TMEM201,DDIT3,TTC17
SIG_CHEMOTAXIS	0.0004825	1000000	TRUE	40	1906	ITPR3,MYLK2,AKT2,CFL2,ITPR2,RHO,PPP1R13B,ARHGAP1,CDC42,AKT1,PIK3CG,ACTR2,PIK3CD,PAK6,CFL1,PIK3CA,ACTR3,GDI2,PIK3R1,ANGPTL2
KANG_GLIS3_TARGETS	0.0004865	1000000	TRUE	31	799	SCGN
REACTOME_RHOB_GTPASE_CYCLE	0.0004945	1000000	TRUE	64	3284	MYO9B,ARHGEF2,AKAP13,NET1,VANGL1,PCDH7
WP_MET_IN_TYPE_1_PAPILLARY_RENAL_CELL_CARCINOMA	0.0004965	1000000	TRUE	55	2664	ETS1,PIK3R3,MAP2K1,AKT2,PTPN11,PLCG1,PTK2,C8orf34
REACTOME_MEMBRANE_TRAFFICKING	0.000505499	1000000	TRUE	583	20163	KIFC1,SYT11,PIK3C2A,SH3GL1,AP1G1,VPS4A,IL7R,YWHAB,TUBAL3,CNIH2,AP1M2,TBC1D14,COPS7A,TJP1,ARPC1A,TMED10,AKT2,STX6,KIF1A,COPB1,BICD2,CALM1,LDLRAP1,GJB7,ARPC2,SH3D19,PAFAH1B2,COG6,DYNC1I1,AP1B1,TRAPPC2L,KDELR1,SPTBN4,FCHO1,AP4E1,CAPZA1,MVB12A,ARRB2,SNF8,GGA3,GJB6,SEC16B,VAMP2,KIF2C,VTI1A,DYNC1H1,CNIH1,PRKAB1,HGS,CTSZ,STX4,SEC16A,TRAPPC8,MYO1C,TSG101,ALS2CL,CUX1,MYO6
REACTOME_NEF_MEDIATED_DOWNREGULATION_OF_MHC_CLASS_I_COMPLEX_CELL_SURFACE_EXPRESSION	0.000505999	1000000	TRUE	8	220	AP1G1,AP1M2,AP1B1,PACS1,B2M,AP1S1,AP1S3
BLALOCK_ALZHEIMERS_DISEASE_INCIPIENT_DN	0.000506499	1000000	TRUE	153	6582	NDUFB3,PPA1,LAMTOR2,ACTR1B,UROS,TFDP1,DDX5
DARWICHE_SQUAMOUS_CELL_CARCINOMA_UP	0.000506999	1000000	TRUE	142	3769	ICAM1,SAMHD1,YWHAB,HBS1L,SDR9C7,GSK3B,GCLM,SNHG9,ENG,EEF1B2,SMIM8,CHKA,AXL,IFITM3,ENO1,FABP4,KLK9,CD248,BID,PTPRCAP,UCK2,GDF5,ID1,LTBP4,CACNA1E,NHP2,TMEM65,EXT2,WFDC2,CSTA,CTSV,FES,NCAN,CXCL16,SUN1,NRSN1,UBE2C,IDE,PRG3,CX3CL1,RNF19A,RPS6KA4,C10orf99,GSTA1,NEK4,HSPD1,FTL,COX5B,SNHG3,TCP1,CLVS1,CACYBP,SPP1,TP73,GKN3P,LYZ,ARAP1,NFE2L2,DNAJC1,PFKL,CMPK2,S100A11,BAIAP2,NCL,PDS5B,TRMT1,ESD,TMEM248,SARAF,EEF1D
KIM_MYC_AMPLIFICATION_TARGETS_UP	0.000514999	1000000	TRUE	177	8481	UTP4,DAP3,TIPIN,AKAP13,LRRK2,ADARB1,CX3CR1,EPB41L4B,NIP7,CCL26,EEF1E1,PARK7,NEFM,EIF2S2,PFAS,SGCD,KLHL29,PDPN,ENO1,MRPS23,ABCC3,PEMT,LTF,KARS1
WP_16P112_DISTAL_DELETION_SYNDROME	0.000515499	1000000	TRUE	20	797	NPIPB8,RABEP2,ATXN2L,ATP2A1,MPL,RAB5A
WP_DUAL_HIJACK_MODEL_OF_VIF_IN_HIV_INFECTION	0.000515499	1000000	TRUE	6	602	CBFB,CUL5,ELOC,APOBEC3G
DARWICHE_PAPILLOMA_RISK_HIGH_DN	0.000520999	1000000	TRUE	163	6682	MAP1LC3A,SAR1A,TEX48,CX3CR1,YWHAB,MYO1A,TLCD3B,RBM12,ATP6V0D1,AKIRIN2,SLC35B1,PDXDC1,ACTA1,SRF,APOE,PEPD
REACTOME_PROCESSIVE_SYNTHESIS_ON_THE_C_STRAND_OF_THE_TELOMERE	0.000521499	1000000	TRUE	18	531	TERF2,RPA2,ACD,PCNA,FEN1,POT1,RPA1
REACTOME_HDR_THROUGH_SINGLE_STRAND_ANNEALING_SSA	0.000521999	1000000	TRUE	37	1252	ATM,RPA2,RAD51,TOPBP1,RFC5,BRCA1
ZHU_CMV_ALL_UP	0.000526499	1000000	TRUE	95	1976	TFPI2,HSPA1A,SAR1A,IL7R,PSMA6,NPM1,EIF4A1,IMPA1,SRF,NFKB1,ENO1,GRPEL1,IL11,TRIM22,WARS1,EGR1,STIP1,NR4A3,RANBP1,DNAJA1
BEIER_GLIOMA_STEM_CELL_DN	0.000531999	1000000	TRUE	54	2030	DDAH2,YWHAB
KOHOUTEK_CCNT1_TARGETS	0.000533999	1000000	TRUE	48	1002	HSD3B7,DNER,CHRNB1,MYLPF,CLN3,TEX19,BBS7,KRT18,KRT14,PGC,CD68,CXCL16,FHL2,CAPNS1
PID_VEGFR1_2_PATHWAY	0.000537999	1000000	TRUE	69	3029	MAPKAPK2,PRKACA,MAP2K1,PTPN11,PLCG1,PTK2,CTNNA1,PRKAB1,HGS,FBXW11,MAPK11,HSP90AA1,SH2D2A,PRKCD,DNM2,PTPN6,NCK1,CDC42,AKT1,NEDD4,FES,PTPRJ,PTPN2,IQGAP1,VCL,GRB10,VEGFA,PIK3CA,AKAP1,PIK3R1
WP_VITAMIN_D_RECEPTOR_PATHWAY	0.000537999	1000000	TRUE	166	5188	MYO9B,CDKN2A,DNER,CYP3A5,CST6,CLEC16A,CCNE1,CYP2S1
REACTOME_DEGRADATION_OF_GLI1_BY_THE_PROTEASOME	0.000539499	1000000	TRUE	53	1024	ITCH,PRKACA,PSMD5,PSMA6,SUFU,SKP1,PSMA1,PSMD3,PSMC6,PSMB1,PSMD1,PSMC2,PSMA5,PSMC4,PSMB11,RPS27A,PSMB4,PSMB6,PSMC3,PSMB10
REACTOME_DEUBIQUITINATION	0.000539999	1000000	TRUE	222	6393	TADA2B,ATXN3,CCNA1,USP33,WDR20,RUVBL1,ABRAXAS2,CDC20,PSMD5,PSMA6,BAP1,HIF1A,USP8,MDM2,IL33,TRAF6,USP16,TNKS,ARRB2,PSMA1,BRCA1,PSMD3,SMURF2,HGS,TRRAP,USP24,ADRM1,TAF10,PSMC6,INO80,PSMB1,PSMD1,UCHL1,TFPT,PSMC2,PSMA5,SMAD1,CFTR,PSMC4,INO80D,SMAD3,ACTR8,USP19,USP13,IFIH1,USP25,MBD6,MBD5,PSMB11,PSMD6,USP47,RPS27A,USP49,PSMB4,USP48,IDE,PSMB6,PSMC3,INO80E,TNFAIP3,ACTB,UCHL3,USP3,TRAF2,KAT2B,NLRP3,USP21,RAD23B,TAB1,DDB2,AXIN2,MDM4,PSMB10,KDM1B,TRIM25,USP44,PSMD4,OTUD7B,H2AC20,PSMB5,UBA52,PSMD8,VCP,BECN1,UBC,USP4,GATA3,SMAD4,KEAP1,PSME3,PSMA2,USP28,WDR48,MAT2B,PSMA4,BABAM1,FKBP8,JOSD1,ATXN7,RNF135,PSMD7,TADA3,PSMD12,EP300,FOXK1,PSMC5,SMAD7,TGFBR2,H2BC18,TNIP3
REACTOME_ESR_MEDIATED_SIGNALING	0.000541499	1000000	TRUE	163	6436	CBFB,GNG11,AGO2,H2AX,PIK3R3,JUND,POLR2I,AKT2,KPNA2,PTK2,CALM1,POLR2B,DDX5,CXXC5,GNB4,KDM4B
WHITFIELD_CELL_CYCLE_G2_M	0.000543999	1000000	TRUE	186	5886	SLC44A2,SOGA1,TPX2,KNSTRN,SRSF3,CKAP5,VANGL1,IDI2,AKIRIN2,KMT5B,LPP,ATXN1L,MIS18BP1,CDC25B,USP16,BUB1,TGIF1,CTNNA1,SHCBP1,PTP4A1,BMP2,TMEM138,TSG101,CDC27,ANP32B,RANGAP1,PTPN9,PCF11,CENPA,HSPA8,KIF2C,AHI1,INPP5K,GOT1,SMTN,USP13,JPT1,TSN,LMNA,CDC42EP1,JADE2,CEP55,MZT1,NUSAP1,THRAP3,PIK3CD,INSM1,KLF9,RNF126,KIF14,DNAJB1,DNAJA1,CNN2,GADD45A,RRP1,HP1BP3,CCNB2,E2F5,KIF5B,SGO2,ADM5,ARHGAP19,CCNB1,NUP35,TMCO4,TRIP13,DR1,SELENON,HMMR,FGA,AURKA,RCAN1
BIOCARTA_CSK_PATHWAY	0.000548999	1000000	TRUE	16	565	PRKAR1A,PRKAR1B,CSK
LIU_CMYB_TARGETS_UP	0.000550999	1000000	TRUE	150	5565	RPL23AP1,NUCB2,MARCHF3,PTBP3,ICA1,WDR46,RETREG2,ZNF395,HECTD4,NAB2,AK4,ISYNA1,TGIF1,ISG20
WP_SIGNAL_TRANSDUCTION_OF_S1P_RECEPTOR	0.000555999	1000000	TRUE	24	1047	S1PR2,S1PR1,AKT2,PIK3C2B
HU_GENOTOXIC_DAMAGE_4HR	0.000561499	1000000	TRUE	32	513	H2AX,TNNC1,JUND,CDC20,CDC25C,KPNA2,BUB1,MAPRE1,IFNAR2
PECE_MAMMARY_STEM_CELL_DN	0.000563999	1000000	TRUE	131	5423	CNEP1R1,ARHGEF2,TRIM27,ZDHHC6,IDI1,BTF3L4,CDC16,NEMF,CALM1,NASP,IGDCC4,COG6,TMEM230,KLHL28,CTSZ,SNED1,PCDH18,GLUD1
REACTOME_VESICLE_MEDIATED_TRANSPORT	0.000569999	1000000	TRUE	621	22038	KIFC1,SYT11,PIK3C2A,SH3GL1,AP1G1,VPS4A,IL7R,YWHAB,TUBAL3,CNIH2,AP1M2,COPS7A,TBC1D14,TJP1,ARPC1A,COL1A2,TMED10,AKT2,STX6,KIF1A,COPB1,BICD2,CALM1,LDLRAP1,ARPC2,GJB7,SH3D19,COG6,DYNC1I1,AP1B1,TRAPPC2L,KDELR1,SPTBN4,FCHO1,AP4E1,CAPZA1,MVB12A,ARRB2,SNF8,GGA3,HBB,GJB6,SEC16B,PAFAH1B2,VAMP2,KIF2C,VTI1A,CNIH1,PRKAB1,DYNC1H1,HGS,CTSZ,STX4,SEC16A,MYO1C,TRAPPC8,APOE,TSG101,ALS2CL,MYO6,CUX1,DENND1A,VAMP3,MARCO,BICD1,RAB5A,HSP90AA1,USE1,COPS7B,TRAPPC6A,PUM1,HPR,HP,DNAJC6,TRIP11,SPTA1,DTNBP1,DNM2,CLINT1,LMAN1L,HSPA8,SNX9,ARF4,SPTBN5,VPS52,ACTR1A,STAB1,EPS15L1,ALPP,SH3GL2,NAPA,RAB3A,ARFGAP2,F5,CFTR,TBC1D10B,AKT1,ARPC3,VPS28,SEC24C,CTSC,KLC1,SLC18A3,KIF9,DENND6A,AP2A2,KIF11,USP6NL,CHMP7,KIF19,RAB5B,RAB36,COPG1,RALGAPA2,KIF2B,CAPZA3,ACTR2,KLC2,CHMP4C,EXOC3,SPTBN2,DCTN4,FNBP1,RPS27A,BLOC1S1,CPD,KDELR2,SH3GL3,TPD52L1,BET1L,EXOC4,RALA,KIAA0319,SYT2,ARF3,EXOC2,GRK2,RGP1,PICALM,AP2S1,DENND2D,ACBD3,ACTB,REPS1,YWHAE,PREB,APOA1,COPZ1,HIP1R,SSC5D,TMEM115,VPS37B,CHMP6,TBC1D10C,AP1G2
REACTOME_BETA_CATENIN_INDEPENDENT_WNT_SIGNALING	0.000570499	1000000	TRUE	135	6154	ITPR3,GNG11,AGO2,PSMD5,TCF7,PSMA6,CALM1,GNB4,ITPR2,SMURF1,ARRB2,PSMA1,PSMD3,SMURF2,RAC2,GNAO1,ROR2,PSMC6,MOV10,PPP3CB,PSMB1,PSMD1,PSMC2,PSMA5,WNT4,PDE6G,PSMC4,PLCB3,SCRIB,AP2A2,GNGT1,PSMB11,TNRC6B,RPS27A,PSMB4,PARD6A,PSMB6,PPP3CA,PSMC3,FZD8,AP2S1,GNG4,FZD6,GNG8,AXIN2,WNT5B,PRICKLE1,RYK,PSMB10,PPP3R1,FZD7,GNG10,PSMD4,PDE6B,PSMB5,UBA52,GNG7,PRKCB,NFATC1,PSMD8
HAN_SATB1_TARGETS_UP	0.000574999	1000000	TRUE	393	16970	ATM,AIFM2,P4HA1,NACC2,ADARB1,FAM149B1,IL7R,SAMHD1,AP1M2,DNAJB4,PCDH9,BST2,EPB41L1,PDE4B,CDH16,TPCN1,GRK5,KISS1,ARSA,TOX,ENG,DDAH1,NINJ2,HMGCS1,FKBP1A,CXCL1,SLC2A6,AK4,RBCK1,CASP4,ISG20,DDX10,CELSR1,CTSZ,PDCD4,NEDD9,IL11,MFN1,BRMS1,RANGAP1,FNDC3B,UTP20,TOB2,DENND1A,HOXB7,MAPK11,GRAMD2B,CYB5R3,PLXNB2,CXADR,RARG,DNAJC6,TCEA2,STXBP1,PTPRF,APOC1,SRGN,EDRF1,CYP26B1,AHI1,C4orf19,DESI1,CXCL8,ZRANB2,IL32,SCO2,CSTA,KIAA0930,TTPAL,LAMA5,NEDD4,ZNF430,LPAR1,NUP50,PDE4D,ZNF35
REACTOME_INTERLEUKIN_12_FAMILY_SIGNALING	0.000574999	1000000	TRUE	52	1220	IL27,HSPA9,IL27RA,IL10,GSTA2,TYK2,CAPZA1,IL23R,HNRNPF,PDCD4,LMNB1,CDC42,CA1,IL6ST,IFNG,RALA,CFL1,CNN2
REACTOME_INTEGRIN_CELL_SURFACE_INTERACTIONS	0.000577999	1000000	TRUE	80	4220	ICAM1,ICAM5,ITGB5,COL1A2
REACTOME_PKMTS_METHYLATE_HISTONE_LYSINES	0.000581499	1000000	TRUE	42	1861	SETD1A,ASH1L,DOT1L,SETD3,KMT5B,KMT5C,EED,NFKB1,NFKB2,NSD1
HESS_TARGETS_OF_HOXA9_AND_MEIS1_UP	0.000581999	1000000	TRUE	68	1871	TFAP4,PPAN-P2RY11,NUCB2,RUVBL1,UHRF1,WEE1,CTPS1,BID,MUC13,GLUD1,DUT,RUVBL2,DTYMK,RRM1,NEDD4,GOT1,YBX3,GABPB1,MYB,MRPL15,TRMT2A,IDE,KLF9,MCM3AP,NOLC1,ICAM2,GAS5,BET1,FABP5,ASNS
BHATTACHARYA_EMBRYONIC_STEM_CELL	0.000585999	1000000	TRUE	79	1664	TNNT1,RPL4,TPX2,CCT8,KPNA2,NPM1,EIF4A1,NASP,OR7E33P
SENESE_HDAC2_TARGETS_UP	0.000586999	1000000	TRUE	111	3135	CBFB,SPRED2,GNA13,AGO2,LINC02085,IL7R,KISS1,MYH16,MEGF10,USP16,PLK4,PAX8-AS1,CDC27,MYCT1,UEVLD,SNHG16,CCNJ,RAB5A,CSTF2T,CXCL8
ZHAN_MULTIPLE_MYELOMA_SUBGROUPS	0.000588499	1000000	TRUE	29	700	CSNK2B,EWSR1,CHAF1A,FKBP1A
ASTON_MAJOR_DEPRESSIVE_DISORDER_DN	0.000590999	1000000	TRUE	144	6933	ATM,MYO9B,KLRC1,FOLH1,SCAMP5,FAM53B,PPFIBP2
RIZKI_TUMOR_INVASIVENESS_2D_DN	0.000593999	1000000	TRUE	56	2115	CBLC,PPP4C,CDK6,THAP12,COPB1,MAD2L1,ENG,CTSW,CACNA2D1,FEN1,HERC1,BCAR1,PPP1R7,HDLBP,YBX3,FYB1,ACAT2,UGT2B4
CHNG_MULTIPLE_MYELOMA_HYPERPLOID_UP	0.000594999	1000000	TRUE	52	588	RPS13,RPL4,EIF3G,SCAMP5,NPM1,RPL14,EEF1B2,HERC1,RPLP1,EIF3J
FORTSCHEGGER_PHF8_TARGETS_UP	0.000596499	1000000	TRUE	255	9205	EFNA1,TFPI2,TIPIN,LINC00689,NUPR1,FUBP1,DNAJB4,PABPN1,OSCP1,GSK3B,CLN3,MOCS2,STX6,ZNF267,TPCN1,DDAH1,FKBP1A,PTP4A1,BMP2,RELL1,MTLN,LINC00467,BNIP2,BID
REACTOME_BASE_EXCISION_REPAIR	0.000599499	1000000	TRUE	53	906	TERF2,POLE2,RPA2,H2AX,ACD,PCNA,RFC5,PARP1,FEN1,POT1
GOTZMANN_EPITHELIAL_TO_MESENCHYMAL_TRANSITION_UP	0.000600499	1000000	TRUE	66	2515	KIFC1,CHRNB1,RBL1
WP_JOUBERT_SYNDROME	0.000602499	1000000	TRUE	70	2313	ATM,TCTN3,PDE6D,TMEM216,SUFU,RHEB,PARP1,BBS7,UNC119,MYO6,CEP97,CEP164,ARMC9,RAD50,PIBF1,NPHP1,BBS1,AHI1,PDE6G,TMEM237,TMEM138,INPP5E,ANKS6,BBS4,PCM1,BBS2,NPHP4,NIN,PDE6B,RPGRIP1L
BASAKI_YBX1_TARGETS_UP	0.000612999	1000000	TRUE	270	6436	ZWILCH,TPX2,MED8,KNSTRN,SCO1,CCND3,PHF19,DNAJC9,CHAF1A,CENPN,RAD51,COMMD4,KPNA2,MAD2L1,PRELID1,CBWD1,CDKN3,ORC6,S100A3,BUB1,RFC5,AURKB,AXL,FOLR3,UHRF1,CTPS1,FEN1,DPAGT1,CENPM,CREBZF,CREM,SMPD4,RANGAP1,BORA,MCM2,TNFRSF21,CENPA,TOMM5,KIF2C,DDX39A,GART,DTYMK,SLC52A2,ACTR1A,CDC20,TUFT1,PRKDC,MYO19,PDCD2,GSTP1,KLC1,JPT1,CDK2AP2,NUP50,SIVA1,UBE2C,CEP55,CAMTA1,MCM5,CAVIN1,NUP93,PSMB6,MIS18A,DLC1,TCP11L1,MT1G,DAZAP1,DPYSL3,HJURP,PEX13,SLC1A5,LMNB2,DDB2,NSD2,TYMS,CCNB2,RNF26,PROSER2,ZNF71,CSTF3,AJUBA,RRAD,C11orf24,CACYBP,SMC2,CCNB1,KIF20A,GINS2,MELK,TRIP13,MCM10,WNT10A,THBS1,DR1,AURKA,C3orf14,MAP1B,E2F7,SH3BP4,LRR1,CDK2,RBPMS,FAM83D,SAE1,SMG5,OSMR,NMU,TSC22D2,MCM3,CAV1,NDC80,SNAI2,AFAP1L1,CDCA8,FLNB,GTSE1,IFRD2,CENPO,GLRX2,S100A2,BUB1B,PGAM5,NUDT5,SHCBP1,ANLN,SMAD7,MTHFD1,SLC3A2,GINS1,MTCL1
BIOCARTA_RANMS_PATHWAY	0.000619499	1000000	TRUE	10	167	TPX2,KPNA2,RCC1,RANGAP1,RANBP1,NUMA1,KPNB1,AURKA,KIF15,RAN
REACTOME_POLYMERASE_SWITCHING_ON_THE_C_STRAND_OF_THE_TELOMERE	0.000632499	1000000	TRUE	24	533	TERF2,CHTF8,ACD,CTC1,PCNA,RFC5,POT1,DSCC1
MARTINEZ_RB1_AND_TP53_TARGETS_UP	0.000637999	1000000	TRUE	574	18864	TFPI2,CTF1,TP53INP2,SAR1A,HSPA9,ACSL1,GNA13,PTBP3,CPT1B,MTX1,SIX2,HBS1L,ACYP1,PRKAR1B,BCL2L13,TCF7,PRDX1,SORBS1,CDC42BPA,GSK3B,SLC48A1,BICD2,ATP2A1,RECQL,TRBC2,PECAM1,IL33,CAB39L,CFL2,FCGR2B,CACNA2D1,APOA4,NDST2,PTPRZ1,TMEM106B,AP3M1,CEACAM1,ILF3,STARD4,ACTA1,C4orf3,ZFR,ELOC,WEE1,TM6SF1,FABP4,TWSG1,EPS8L1,TXNDC12,MR1,FERMT3,PLGRKT,KLF3,ZFP37,BID,CAV3
REACTOME_CONDENSATION_OF_PROMETAPHASE_CHROMOSOMES	0.000638999	1000000	TRUE	11	190	CSNK2B
BIOCARTA_NOS1_PATHWAY	0.000640499	1000000	TRUE	19	1601	PRKAR1A,PRKAR1B,CALM1
KEGG_PROGESTERONE_MEDIATED_OOCYTE_MATURATION	0.000641499	1000000	TRUE	77	3381	PRKACA,CCNA1,PIK3R3,CDC25C,MAP2K1,AKT2,SPDYA,CDC16,MAD2L1,CDC25B,BUB1,ADCY7,CDC27,MAPK11,HSP90AA1,ANAPC10,AKT1,PIK3CG,MOS,ANAPC7,PIK3CD,PIK3CA,MAPK12,FZR1,CDC23,ADCY3,CCNB2,PIK3R1,GNAI1,ADCY4
ZHANG_BREAST_CANCER_PROGENITORS_UP	0.000641499	1000000	TRUE	406	15582	UBE2D2,AHCY,FAM13B,ZNF14,SRSF3,DNAJC9,EWSR1,YWHAB,RBL1,RAD51,ACYP1,NUP85,CRLS1,RNF7,CTCF,PCMTD2,BRD7,POLR2B,PARK7,LCORL,INTS2,MIS18BP1,TOPBP1,TMEM230,BUB1,ILF3,PARP1,SHCBP1,ZNF699,BRCA1,RELL1,UHRF1,ING3,MATR3,WEE1,USP1,TMEM209,CDC40,ZIK1,PPM1B,ATAD2,TRRAP,EID1,FIGNL1,TTC9C,EFCAB7,ZNF101,TRIM59,CEP164,NRAS,PCDH18,CCDC90B,MCM2,NUP155,TRMT6,POT1,ZNF362,CFAP97,DNAJA1,ZBTB44,KIF2C,RFX3,RPA1,MPZL1,SAP30,ZRANB2,XRCC5,UBLCP1,TAF2,PCYOX1,ZNF239,IFTAP,CALM2,NCBP1,MED6,MYB,HNRNPLL,STMN1,CEP55,ACAT2
DORSEY_GAB2_TARGETS	0.000642499	1000000	TRUE	28	969	TFPI2,GNG11,ARHGAP25,TNFRSF9,CD69,REN,ATP1B1,CCRL2,STC1,GSN
FOSTER_TOLERANT_MACROPHAGE_DN	0.000643499	1000000	TRUE	389	18627	PPA1,JARID2,SERTAD1,SRSF3,RMDN3,ENG,SAMHD1,RBL1,NOC4L,MAP3K8,CSRNP1,IL10,PRR5L,GSPT1,STX6,PDE4B,NLRC5,NECTIN2,GNB4,IL33,ENTR1,CXCL1,ARHGEF3,SLC2A6,CD69,CEBPD,MMP13,PHC2,TLK2,HOMER1,TAGAP,NFKB1,ERRFI1,IRGM,LRRFIP1,TAL1,HHEX,UBASH3B,MALT1,MTMR14,GADD45G,ZNF800,JDP2,ARID5A,AREL1,KAT6A,SOCS3,RHBDF2,GOLGA3,FAS,BATF2,NIBAN1,SLCO3A1,PRPF38A,F2R,ENDOD1,SPHK1
IWANAGA_CARCINOGENESIS_BY_KRAS_PTEN_DN	0.000643499	1000000	TRUE	336	18051	SNTB2,ARHGEF2,ZBTB14,CCND3,ENG,XPR1,ERF,SNAI3,TRNAU1AP,HK1,PLCG1,IPPK,IRGQ,ARHGAP25,CFAP91,GNB4,INTS2,ZFHX4,CORO1A,AK4,ITPR2,CCNJL,EDC3,FAM229B,SPART,GLIS2,BRCA1,PLVAP,RASSF6,ZNF839,MYT1L,FDX2,DDX50,DEPP1,NDUFB10,NXN,HNRNPF,OSBP,PPP1R14B,SERPINB6,CCDC134,SUSD4,ZSWIM8,SEMA3E,METTL17,KLF6,TBP,NCALD,PTPRK,ZBTB44,ADAM1A,ITGB3BP,GALNT13,CACNA1A,PPP1R14A,ZEB1,RICTOR,GEN1,ST18,GSN,TMEM87B,AUH,CXCL13,SET,PAQR5,JUN,ZNF429,VCL,MRPL54,SNX21,CABP2,PICALM,MIDEAS,SREK1,CTIF,HOXB5,DYRK1A,ZMAT4,CBR3,TTC28,TEK,LGALSL,PAPPA2,TMEM170A,STPG4,HAUS3,GIMAP6,OPRK1,AMZ1,ARHGAP18,GTPBP3,GREM2,PROSER2,PSEN1,SMG9,TRA2A,ANGPTL2,KCNG4,SLC29A2,SMARCD2,CRIPT,CTDSPL2,HEBP2,MEIS2,EFNB2,RSF1,CYCS,HOXA3,C17orf64,NDUFV3,GTF2I,RSL24D1,DCLK1,EBF1,METTL6,MMP12,FBXL7,CPNE8,KATNBL1,TAX1BP1,KLK7,INMT,IFIT2,ADRB1,PRDM1,IRX1,MAST3,SCFD2,CRISP3,TBC1D24,ZZEF1,SATB1,PLOD2,ATP10D,MUC15,CUL3,MFSD13B,PMP22,SPTBN1,ADH1B,TMED5,MAP4,TGM2,TTL,TXNL1,MYT1,SMCHD1,LIG3,ADGRL4,NDST3,KLF4,PEA15,TLX1,CAVIN2,VPS50,FMO1,SUGP1,CCDC174,SV2B,PPBP
REACTOME_DOWNREGULATION_OF_ERBB4_SIGNALING	0.000656499	1000000	TRUE	8	739	ITCH
REACTOME_CA2_PATHWAY	0.000659499	1000000	TRUE	60	4162	ITPR3,GNG11,AGO2,TCF7,CALM1,GNB4
PASINI_SUZ12_TARGETS_DN	0.000664499	1000000	TRUE	288	13091	ETS1,SYT11,STMN2,PIK3R3,CDK6,IDI1,PKIA,COL1A2,ZNF266,IER5,STX6,POGLUT2,LPP,KRT18,WLS,CFL2,SYNPO2L,VGLL3,PHC2,AXL,ACTA1,BMP2,ELOC,TAGLN,ELOVL1,ERRFI1,TMBIM1,BACH2,EID1,LRRFIP1,MYO1C,UBE2E1,BNIP2,PDGFB,CDKN2B,ILK,SEMA3E,KCTD10,KLF6,CMTM3,CXADR,EFNA5,PAWR,PRTG,B2M,AMOTL2,GLI3,WNT4,AKT1,ITGB1,CD276,MMP14,PALLD,VCL,S100A10,VAT1,KLHDC2,SERPINB9,JUN,VIM,CSNK1G1,SP5,STEAP2,METRNL,CAVIN1,GSN,TPM2,ACTA2,GRB10,PHLDA1,AMOTL1,GAP43,NPNT,TNFRSF19,ITGA3,CNN2,LRATD2,HACD1,DUSP1,RBMS1,TENM3,PRICKLE1,RYK,SULF1
BIOCARTA_CHREBP_PATHWAY	0.000674999	1000000	TRUE	18	717	PRKAR1A,PRKAR1B
MIKKELSEN_MCV6_LCP_WITH_H3K4ME3	0.000674999	1000000	TRUE	147	3918	GGNBP1,URB2,PRX,IL7R,USP54,RIPOR2,C20orf96
WP_SMALL_LIGAND_GPCRS	0.000676499	1000000	TRUE	18	504	S1PR2,S1PR1
BIOCARTA_MCALPAIN_PATHWAY	0.000677499	1000000	TRUE	17	553	PRKAR1A,PRKAR1B
BRUINS_UVC_RESPONSE_VIA_TP53_GROUP_D	0.000678999	1000000	TRUE	248	10659	EXTL2,AGO2,SMIM23,MYO1A,CYP1A2,ATP1B2,UBE2O,GTPBP4,GSK3B,ALDH5A1,HK1,PTK2,COPB1,ARRDC2,NEFM,FCGR2B,FCHO1,ITPR2,SYNPO2L,TXNRD3,PDPN,PLVAP,PRDM4,CTPS1,CES2,CCSER2,PDCD1LG2,FBXW11,BID,MALL,CD48,MYOG,PPP1CB,SLC22A23,PITX3,GAPDH,MIA,TRIM59,NDOR1,SNX9,OCA2,SLC52A2,ZRANB2,AQP11,RBM25,LAMA5,RAB3D,ENHO,DENND1B,HSPB7,TNFRSF4,TTYH1,RAB15,HEMGN,MZT1,CCL7,BLOC1S1,KDELR2,TRMT13,STBD1,SEPTIN3,APOF,MACROD1,CCL2,CHRNG,LMNTD1,GRK2,GSTA1,TMEM170A,AKR1C1,NR1D2,CBLN2,PHKG1,TGFBR3,RNF122,LUC7L2,KIF16B,CFAP126,CNFN,SLC12A9,DNM1L,KCNMA1,ARHGAP45,TNFSF13B,B3GALT1,RBM34,SLN,MORN1,SLC9A2,SAG,CRMP1,SLC20A2,TMEM176A,SPHKAP,GADD45B,SRCIN1,OLFML2B,BICDL1,SDR39U1,SPEN,PLCB2,COMMD3-BMI1,RHBG,OSMR,TSC22D2,DDX21,RARA,C16orf90,ONECUT1,ZBTB8A,ZNF624,CD79B,VPS50,TADA3,PRL,PAX5,SREBF2,ETV4,ZC3H13,CALCRL
WEBER_METHYLATED_ICP_IN_SPERM_DN	0.000681999	1000000	TRUE	12	258	H1-6,H2BC1
WP_SYNTHESIS_AND_DEGRADATION_OF_KETONE_BODIES	0.000682499	1000000	TRUE	5	136	ACAT1
KEGG_PANCREATIC_CANCER	0.000688499	1000000	TRUE	64	2544	CDKN2A,PIK3R3,CDK6,RAD51,MAP2K1,BCL2L1,AKT2,ERBB2,NFKB1,E2F1,RAC2,VEGFB
MIKKELSEN_MEF_HCP_WITH_H3K27ME3	0.000691999	1000000	TRUE	555	31125	SCGN,CBLC,SLC16A11,RAP1GAP2,AIFM3,FGF11,MARVELD3,NKX2-3,ALOX15,GATA5,DMRT1,AP1M2,MMP24,EMILIN3,DMBX1,IKZF3,PSD2,MTARC1,OXTR,RHCG,ALOX12B,TNFRSF9,FCHO1,OPRD1,NRG3,MAPK8IP2,PAX8,DES,SIX3,CRHBP,SLC12A5,NXPH1,ALOX12,RUNDC3A,VSTM2A,SKOR1,GJB6,ALOX5,PPM1N,IHH,SNAP25,FFAR4,TBX21,MARCHF4,SLC27A2,GFRA3,CELSR1,ELFN2,TAL1,GOLGA7B,LEFTY2,OLIG3,LRTM2,ACTL6B
BIOCARTA_LDL_PATHWAY	0.000694999	1000000	TRUE	6	156	ACAT1
REACTOME_RUNX1_REGULATES_TRANSCRIPTION_OF_GENES_INVOLVED_IN_DIFFERENTIATION_OF_HSCS	0.000695999	1000000	TRUE	73	1844	ITCH,CBFB,H2AX,PSMD5,PSMA6,PSMA1
DACOSTA_UV_RESPONSE_VIA_ERCC3_TTD_UP	0.000703999	1000000	TRUE	50	1075	MPDU1,BAK1,PDAP1,FKBP2,PCDH9,RPUSD2,ERBB2,KISS1,PLD3,MDK,CDKN2B,AAMP,CBX2,STK25,GCH1,PLCB3,CAVIN1,CBX4,BSG,IGFBP6
YAO_TEMPORAL_RESPONSE_TO_PROGESTERONE_CLUSTER_13	0.000708999	1000000	TRUE	157	2905	DYNLRB1,DAP3,NACC2,CYRIB,BUD31,CKAP5,PSMA6,FIBP,C17orf49,PARK7,TAGLN2,SNRPD2,MICOS13,ROMO1,ERG28,COA3,NDUFS2,SLC35B2,EIF4EBP1,MRPL13,COX16
SU_LIVER	0.000711499	1000000	TRUE	54	1292	TAT,CYP3A7,RDH16,CYP1A2,TFR2,SERPIND1,MBL2,AFM,DHODH,ARID1A,SLC6A12,CYP4F11,CPN1,GBA,LIPC,SERPINC1,UGT2B4,ITIH2,C4BPB,AKR1C4
FERRANDO_T_ALL_WITH_MLL_ENL_FUSION_UP	0.000713999	1000000	TRUE	76	2546	NUCB2,MAD1L1,CX3CR1,PRKAR1B,TCF7,PRDX1,FKBP2,DDX5,SLC35B1,CHI3L2,MBOAT7,CD47,PTPN6,ALPP,SMAD1,IL32,CLCNKA,YBX3,VIM,TPM2,TNFAIP3,PLEC,CD34,FGR,DMPK,IKZF1,CTSH,TCF4,CBX3,PRSS3
HASLINGER_B_CLL_WITH_11Q23_DELETION	0.000714499	1000000	TRUE	22	1018	ATM
FURUKAWA_DUSP6_TARGETS_PCI35_DN	0.000715499	1000000	TRUE	70	2015	ETS1,IVD,TPX2
PID_AR_NONGENOMIC_PATHWAY	0.000722999	1000000	TRUE	30	1739	SHBG,GNRH1,MAP2K1,PLCG1,PTK2,GNAZ,PELP1,GNAO1,PLCG2,CDC42
MATZUK_MEIOTIC_AND_DNA_REPAIR	0.000724999	1000000	TRUE	34	1117	ATM
NICK_RESPONSE_TO_PROC_TREATMENT_DN	0.000729499	1000000	TRUE	22	905	ICAM1,FUBP1,ITPR2,ALOX5,PRKAB1,NFYC,HDGFL3,ATP6V1A,TMEM259
PID_ERBB4_PATHWAY	0.000731999	1000000	TRUE	38	4775	ITCH,PIK3R3,NRG1,ERBB2,MDM2,NRG3
MOOTHA_FFA_OXYDATION	0.000740499	1000000	TRUE	22	452	ACAT1,ACSL1,CPT1B
REACTOME_SIGNALING_BY_THE_B_CELL_RECEPTOR_BCR	0.000746999	1000000	TRUE	102	4067	ITPR3,PSMD5,PSMA6,CALM1,FKBP1A,ITPR2,SKP1,STIM1,PSMA1,PSMD3,NFKB1,MALT1,FBXW11,CD22,NRAS,PSMC6,PPP3CB,PSMB1,PTPN6,PSMC2,PSMD1,NCK1,PSMA5,PLCG2,RASGRP3,NFATC2,PSMC4,NFKBIB,PSMB10,PSMB11,NFATC3,RPS27A,PIK3CD,PSMB4,PSMB6,PPP3CA,PSMC3,SYK,PPP3R1,PIK3R1,BTRC,PSMD4,PSMB5,UBA52,PRKCB,NFATC1,PSMD8,PSMD6,UBC,PSME3
REACTOME_HOMOLOGOUS_DNA_PAIRING_AND_STRAND_EXCHANGE	0.000747999	1000000	TRUE	42	1459	ATM,RPA2,RAD51,TOPBP1
MCCLUNG_DELTA_FOSB_TARGETS_2WK	0.000752999	1000000	TRUE	46	2965	STMN2,VSNL1,ADARB1,GARS1,HMGCS1,NEFM,NEFH,CLN8,ZNRF2,IMPACT,TBR1,PTPRK,SMAD1,FHL2,STMN1,ELAVL2,SYT2,SEPTIN9,NPTX1,ARHGEF25
SASSON_RESPONSE_TO_FORSKOLIN_UP	0.000756999	1000000	TRUE	79	2707	PRKAR1A,TFPI2,MAP2K1,ARPC1A,GRK5,MAP1LC3B2
REACTOME_SIGNALING_BY_VEGF	0.000757999	1000000	TRUE	100	5336	ITPR3,MAPKAPK2,PRKACA,AKT2,PLCG1,CALM1,THEM4,PTK2,ITPR2,AXL,CTNNA1,VEGFB,MAPK11,HSP90AA1,NRAS,SH2D2A,PRKCD,AAMP,BCAR1,SPHK1,NCK1,CDC42,AKT1,RICTOR,ABI2,ELMO1,VEGFA,ACTB,PIK3CA,WASF3,CYBA,MAPK12,RASA1,DOCK1,PIK3R1,ITGB3,PRKCB,SHB,VAV3,PGF,SRC,ACTG1,CAV1,ABI1,PTK2B
ROESSLER_LIVER_CANCER_METASTASIS_UP	0.000763999	1000000	TRUE	98	4844	ADGRL1,RPA2,NEMP1,GYS1,KMT5B,SART1,ZNF646,RFC5,IL2RB,NFKB1,RGS20,FEN1,SERPINB6,LTF,VAMP3,RHAG,MYD88,TRAP1,GTF2H1,RAD50,TSHZ1,MVK,CCR3,DTYMK,SLTM,RAB3A,RAB28,PMAIP1,SPTBN2,MMP9,CSF3R,EPB42,CTRB1,AKR1C4,GCLC,NR1D2,ABL2,SPP1,ENO3,HMMR
WP_PHOTODYNAMIC_THERAPYINDUCED_AP1_SURVIVAL_SIGNALING	0.000768999	1000000	TRUE	46	1346	CDKN2A,BAK1,BAX,BCL2L1,CCNE1,TRAF6,BID,MAPK11,HSP90AA1,BMF,FAS,BCL3,IFNG,JUN,PDGFRA,TRAF5,IL2,TRAF2,MAPK12,RB1
BLANCO_MELO_MERS_COV_INFECTION_MCR5_CELLS_UP	0.000772499	1000000	TRUE	265	9613	MYLK2,IQCN,C20orf204,SENP3-EIF4A1,FLACC1,EPPK1,GRHL1,CSRNP1,LRIG2,SORBS1,SPDYA,GPR156,IER5,CACNA1G,ATP2A1,CFAP70,STYK1,ACVR1C,TENT5B,TMC4,IDI2-AS1,MED26,HSPA6,HIVEP3,ZNF543,FERMT3,PROZ,SUSD4,GADD45G,SLC6A12,MUC13,PTAFR,SERPINC1,AOC2,ARTN,MAMDC2,CHRNA5,H1-4,CSF1R,SOD2-OT1,CYP26B1,PTPN6,BHLHE41,ENDOU,ZCCHC2,NIM1K,TENT4B,C5AR1,ALOXE3,ZNF460,RNF144B,NUTM2D,CKMT2,IL1RL1,JUN,MYLK3,NFATC3,USP49,DNHD1,PLD6,PVT1,DEDD2,PSMD6-AS2,ADAM32,TNFAIP3,AMH,NR1D1,DNAJB1,SYT16,ZNF221,ADORA2A,NEB,ZNF462,KLF5,ZNF317,TRARG1,HSPD1,EPC1,DUSP1,TTC39A,CDC14A,CPN2,ABL2,HSPA7,FHDC1,PMS2CL,DYRK2,CHD5,PPRC1,ADM5,ZNF620,CASP4LP,OVGP1,SLC28A3,DNAH12,SLC8A2,SH3RF2,PGF,RBM15,SLC1A3,RPP38-DT,GATA3,OSR2,RAET1K,RAPSN,CENATAC,SLC22A14,TULP2,C8G,SLC5A11,AVIL,FKBP4,CCDC117,COL21A1,HOXA1,NGEF,DUSP8,GPR35,CFAP53,FSTL4,TRIML2,H4C5,KLF10,ACTRT3,XIRP1,SLC25A25,KIAA0895,PTCH2,SRGAP3,KBTBD8
HAN_SATB1_TARGETS_DN	0.000772499	1000000	TRUE	352	15455	KLRC3,TFPI2,VSNL1,AP1G1,IL7R,VPS4A,NRG1,NET1,PKIA,ATMIN,DNAJB4,CCNE1,BST2,ZNF395,PDE4B,ERBB2,CCL26,KLRC2,SENP3,ACSF2,EEF1E1,NPY1R,CXCL1,AK4,ADPRM,ADAM15,CEBPD,RFC5,WIPF1,PTN,NEDD9,AGPAT4,CLDN7,KAT7,IL11,PLD3,CUX1,KLF3,FHOD1,S100A4,MALL,PDSS2,KAT6A,H1-4,RARG,TOX2,C4orf19,NSUN7,H1-10,EP400,TMEM8B
SIG_PIP3_SIGNALING_IN_B_LYMPHOCYTES	0.000775499	1000000	TRUE	33	2348	ITPR3,CDKN2A,AKT2
PID_NFKAPPAB_CANONICAL_PATHWAY	0.000776999	1000000	TRUE	22	827	ATM
SATO_SILENCED_EPIGENETICALLY_IN_PANCREATIC_CANCER	0.000781999	1000000	TRUE	40	954	CDKN2A,HSPA1A,CCNA1,BST2,WT1-AS,CLDN7
PID_ERBB2_ERBB3_PATHWAY	0.000788499	1000000	TRUE	44	1985	PRKACA,PIK3R3,NRG1,MAP2K1,PTPN11,USP8,ERBB2,DOCK7,NRAS,PPP3CB,CDC42,AKT1,BAD,JUN,PIK3CD,NF2,PIK3CA,PIK3R1,MAPK9,SRC
DAZARD_RESPONSE_TO_UV_NHEK_UP	0.000790999	1000000	TRUE	190	3959	EIF3G,SOX15,CST6,CHRNB1,RPS2,H2AX,CCNA1,PIK3R3,JUND,TOM1,CTCF,CDH16,NEFM,CXCL1,RALY,PAX8,CEACAM1,EIF1B,ERGIC3,TAGLN,BAMBI,RPL30,APOE,GCHFR,RANBP1,HEXIM1,SPINK1
KYNG_DNA_DAMAGE_BY_UV	0.000796999	1000000	TRUE	51	1687	PRKACA,COPS7A,UBR2,ACE,EIF4A1,LCN2,GSTA2,CD69,CEBPB,EPS8L1,SNX8,PTPRCAP,SLC6A12,CAB39,ADAM12,PHLDA1,KIF14,DLX4,MECOM,SIRT5
WP_ANGIOPOIETIN_LIKE_PROTEIN_8_REGULATORY_PATHWAY	0.000809499	1000000	TRUE	125	4798	CBLC,MAP3K10,PIK3C2A,PIK3R3,MAP2K1,MAP3K8,AKT2,ABCG5,GSK3B,GYS1,RHEB,PRKAB1
WP_OVARIAN_INFERTILITY_GENES	0.000809999	1000000	TRUE	30	1394	ATM
BROWNE_HCMV_INFECTION_48HR_DN	0.000811999	1000000	TRUE	435	19340	THBS3,CRHR2,PRR3,GLB1L2,MLN,ATXN3,PIK3R3,JUND,TJP1,ACTR1B,PTPN11,ERBB2,CDH16,LPP,DLGAP4,NORAD,ZHX3,CORO1A,MANBA,FOXI1,PHF20,ITGB2,HMBS,TAGLN,SGCD,PIP,MBOAT7,HBB,OPRD1,PTP4A1,THBS2,BICRAL,CDC40,MSC,DDIT3,PNOC,EN2,PEMT,PCSK7,MAN2B2,NISCH,NEK7,CDC14B,ANG,MTR,SNED1,LMOD1,ZNF710-AS1,MAPK11,SOCS3,STK25,MGRN1,LMO7,ZNRF4,TRAPPC6A,ADCYAP1R1,RFX1,PBX1,RAB3B,PCF11,UBE2I,EEA1,CPSF1,BCKDK,DMAC2L,OCA2,TK2,NCK1,TRAF3IP3,MICAL2,CACNA1A,EP400,PTGIR,RUNX1T1,SYCP1,ECM2,LGALS3BP,IFNG,GABPB1,LIMS1,MYB,SEC16A,RAB5B,MLH1,CXCL13,JUN,PTGER1,CAPNS1,RPL23,BSCL2,C3AR1,UCKL1,SVEP1,PLXNC1,ATG13,CAVIN1,FBLN5,RNF19B,EML2,PSG11,EPB42,MT1G,PTGDR2,RAG2,MUC6,ITGA3,WIPI1,ITGA4,RIF1,SLC22A18,MTMR11,IGFBP6,ROM1,ALDH6A1,FAM168B,DUSP1,APRT,SLC7A1,CXCR2,OPRK1,SAA4,CSRP2,SULF1,GJA1,OR1E1,HOXD3,DYRK2,MVD,ERLIN2,PIGCP1,PSCA,FCMR,RAI14,JCAD,MEIS3P1,ROS1,SPP1,MYF5,IQSEC3,ZFHX3,MOCS3,DOK1,ZNF135,CRMP1,CEP170B,EFEMP2,ZFP36L2,ADAMTS2,IFI35,BRSK2,TCF3,ACY1,ZFPL1,STAT1,DMXL1,ESM1,TGFBI,IGFBP3,MAP1B,C1orf21,C8G,CCL23,NFIB,MMP3,IFT20,KLHL9,RBPMS,ACHE,PON1,ACTG1,ZNF749,OSMR,FOLR2,SIGLEC6,XRCC1,AOX1,TMCO6,TBCD,ANXA2,DPP4,FKBP8,ANK1,CA12,ATP2C2,RRAS2,IGFBP5,NIT1,PVALB,SH3BP2,OPN1SW,GABRA1,ACADVL,ITPKA,SERPINB10,PRMT2,PLCD1,PER2,MOXD1,BCHE,NAP1L1,XYLT1,RNF10,NEK1,NFASC,COL16A1,GOLGA2,INHBA,RER1,TDRD3,MAP2
REACTOME_PTEN_REGULATION	0.000819499	1000000	TRUE	124	3474	CSNK2B,LAMTOR2,AGO2,PSMD5,PSMA6,AKT2,RHEB,EED,PHC2,TNKS,REST,PSMA1,HDAC7,PSMD3,EGR1,PSMC6,MOV10,PSMB1,PSMD1,PSMC2,PSMA5,GATAD2B,CBX2,AKT1,PSMC4,NEDD4,USP13,MTA3,HDAC5,PSMB11,JUN,SNAI1,TNRC6B,RPS27A,PSMB4,CSNK2A2,PSMB6,PSMC3,CBX4,MECOM,PSMB10,PREX2,PSMD4,PSMB5,UBA52,PSMD8,PSMD6,SCMH1,UBC,PSME3,PHC3,PHC1,PSMA2,WWP2,RNF2,PSMA4,SNAI2,MTA2,PML,LAMTOR3
PID_P73PATHWAY	0.000824499	1000000	TRUE	76	3759	ITCH,BAK1,BAX,CDK6,RAD51,MDM2,CASP2,BUB1,NDUFS2,FBXO45,PFDN5,MAPK11,RNF43,FAS,DCP1B
WP_TAMOXIFEN_METABOLISM	0.000837999	1000000	TRUE	19	350	SULT1A1,CYP3A5,CYP1A2,CYP1A1,CYP3A4
SMID_BREAST_CANCER_BASAL_UP	0.000841499	1000000	TRUE	582	20329	ICAM1,CDKN2A,TPX2,IL27RA,PDAP1,MCF2L-AS1,CHAF1A,FOLH1,DMRT1,DNAJB4,CENPN,SMPDL3B,CDC20,UBE2E3,CCNE1,VASH2,AQP9,KIF1A,TFDP1,TOX,FNDC4,LCN2,CYB5R2,DYNC1I1,CXCL1,ORC1,SLC2A6,CHI3L2,MFGE8,SIX3,BUB1,PTPRZ1,NEFH,KLK8,CEACAM1,PAK1IP1,ISG20,HSPA6,APOBEC3A,PDPN,SHCBP1,LRP12,MUC16,ACTA1,ENO1,CA6,GLDC,ATAD2,ST8SIA1,DEPP1,RGS20,NXN,LEFTY2,KRT14,FNDC3B,S100A4,WARS1,MALL,MARCO,CXADR,EPHB3,RTP4,STIP1,SOCS3,SHOX2,THEMIS2,KLF6,DNAJC6,ARTN,MCM2,BYSL,TNFRSF21,IFNAR2,NCALD,ZNF750,KLK5,CENPA,MIA,CYP26B1,OCA2,UCHL1,GART,LY6D,GALNT12,FOXC1,CACNA1A,PRRX2,CXCL8,IL32,RAD54L,CEP170,KIT,CTSV,NCAN,CHAC1,GSTP1,YBX3,IFIH1,YBX1,MMP14,TSN,UCK2,S100A10,CDC42EP1,TTYH1,SET,VEGFA,CEP55,SLC27A6,NUSAP1,PDGFRA,CCL7,CHAF1B,TDRD12,MCM5,CSPG4,IRX4,TFF2,TPM2,NUP93,BARX1,CX3CL1,TNFRSF11B,KCNN4,TEAD4,FOSL1,GSTA1,ING1,TCP11L1,TSPYL5,TAGLN2,YWHAE,CCL2,MAGOH,KLF5,TMEFF1,CCL5,LGALSL,AMD1,CCL18,PEG3,NES,CXCL5,HACD1,PLEKHB1,GAL,LDHB,RBMS1,NSD2,WNT5B,KLK10,CLEC7A,CCNB2,TYMS,EN1,GABBR2,CSRP2,ELOVL4,RASAL1,TMEM158,FZD7,TIMM44,GDI2,DNAH17,HELLS,FABP5,HS3ST1,KRT6B,ASNS,GATA6,DLX5,WIF1,FAM107A,FAT1,RPL39L,CNN3,MMP12,FABP7,BAG2,SPP1,HSPA4L,MELK,MCOLN3,HOMER3,MCM10,TRIP13,ZIC1,RIPK4,ART3,NDRG1,KLK7,LAMB3,PVR,ILRUN,MICALL1,RAB23,RMND5A,IL1R2,ATP13A3,ITPKB,RCAN1,GGH,PTX3,ACTL8,DSG3,STEAP1B,TMCC2,EGFR,PLOD2,CDH3,S100B,ARNTL2,MACROH2A2,VNN1,ELF5,SMCO4,AGBL5,TREM1,YES1,NMU,CENPF,SCHIP1,SIM1,NPR3,CDCA8,DBN1,ACTN1,PYGB,TRIM2,NDC80,BBOX1,ITM2C,TTK,ACTG2,SOX11,DCPS,CCL8,EDN1,SOX9,PML,JRKL,SLC34A2,GTSE1,MSH6,FUT9,MAPK8,NFIB,RRAS2,CRYAB,CA9,SOD2,APBA2,DDIT4,UPP1,P3H2,EXTL1,SOX10,KRT6A,SNTB1,CHML,MPZL2,PHGDH,PRDM13,CRLF1,QPCT,DDX17,SLC25A37,FAT2,PGBD5,SLC43A3,COL2A1,KLHL7,NAP1L1,HTN1,NCAPH,KCTD14,CHI3L1,ECHDC1,EPRS1,AK2,BIRC5,PRELP,ADORA2B,PKP1,MAP2,PLSCR1,NT5DC2,BCL2A1,LOX,MEAK7
CHARAFE_BREAST_CANCER_LUMINAL_VS_BASAL_UP	0.000849999	1000000	TRUE	361	16700	NUCB2,IVD,RABEP2,SOGA1,TADA2B,ASH1L,GARS1,LZTR1,ICA1,ZMIZ1,GSPT1,RSAD1,HECTD4,SLC35A1,IRGQ,BCAS1,CXXC5,KLF2,NECTIN2,RGL2,CCT6P3,CREB3L4,ISG20,TGIF2,CHN2,RIIAD1,KDM4B,GTF3C1,CACFD1,ANXA6,MYEF2,GGA3,SIDT2,MACO1,ZNF74,SEC16A,CACNA1D,MYO6,TCAF1,MGRN1,DENND1A,SNED1,ENTR1,ZSWIM8,SPATA2L,TMEM268,CREB3L1,RDH13,PBX1,EFR3B,PI4KA,KLHL22,CEP350,DNALI1,CAMSAP3,GART,C4orf19,EPS8L1,GPD1L,ARID3A,RNU6-1016P,ZNF704,SNX27,SERF2,MYCN,RAB3D,FUS,BAZ2A,MYB,P4HTM,NACA,TESK1
NATSUME_RESPONSE_TO_INTERFERON_BETA_DN	0.000855999	1000000	TRUE	50	1169	NDUFB3,RPS2
BENPORATH_ES_2	0.000865499	1000000	TRUE	34	700	ORC2
REACTOME_RESPIRATORY_ELECTRON_TRANSPORT_ATP_SYNTHESIS_BY_CHEMIOSMOTIC_COUPLING_AND_HEAT_PRODUCTION_BY_UNCOUPLING_PROTEINS	0.000866499	1000000	TRUE	108	1927	NDUFB3,PM20D1,SCO1,ATP5MF,ATP5F1D
CHENG_RESPONSE_TO_NICKEL_ACETATE	0.000868999	1000000	TRUE	43	1289	CSNK2B,PSMD5,USP16,CEBPD,TLK2,TXNDC12,ABCC3,ATP1B1,HSP90AA1,TRAP1,CD68,PI4K2B,GTF2A2,POLR2E,ACTR2,JUN,HSPE1,SLA,GDI2,FCMR
REACTOME_RHO_GTPASES_ACTIVATE_FORMINS	0.000869499	1000000	TRUE	128	3593	ZWILCH,MAD1L1,CKAP5,CENPN,TUBAL3,CDC20,NUP85,CENPP,KNL1,MAD2L1,DYNC1I1,BUB1,SKA1,AURKB,NUP133,MAPRE1,SRF,DYNC1H1,CENPM,RANGAP1,RHOC,CENPA,KIF2C,ITGB3BP
PARK_HSC_VS_MULTIPOTENT_PROGENITORS_UP	0.000877999	1000000	TRUE	19	568	PRKAR1A
KEGG_GLIOMA	0.000878999	1000000	TRUE	60	3111	CDKN2A,PIK3R3,CDK6,MAP2K1,AKT2,PLCG1,CALM1,MDM2,E2F1,PDGFB,NRAS,CAMK2G,PLCG2,AKT1,PIK3CG,CALM2,SHC4,PDGFRA,PIK3CD,PIK3CA,PIK3R1
WP_OXIDATION_BY_CYTOCHROME_P450	0.000879999	1000000	TRUE	62	1150	CYP3A5,CYP2G1P,CYP1A2,CYP3A7,CYP2S1,CYB5R2,CYP1A1,CYP46A1,CYP26A1,CYP2A7,CYB5R1,CYP4F12,CYP3A4,CYP8B1,CYP4F11,POR,CYB5R3,CYP26B1,CYP7A1,CYP2E1,CYP24A1,CYP2D6,CYP27A1,CYP2U1,CYB5R4,CYP2R1,CYP20A1,CYP2C9,CYB5B,CYP3A43
WP_HISTONE_MODIFICATIONS	0.000880499	1000000	TRUE	40	1639	SETD1A,ASH1L,DOT1L,SETD3,KMT5B,KMT5C,EED,NSD1
BIOCARTA_MONOCYTE_PATHWAY	0.000881999	1000000	TRUE	11	452	ICAM1
REACTOME_NEUTROPHIL_DEGRANULATION	0.000885999	1000000	TRUE	432	11649	LAMTOR2,SLC44A2,PDAP1,FCGR3B,CCT8,TNFRSF1B,TOM1,ACTR1B,RAB24,BST2,CPNE1,COPB1,HMOX2,ARSA,ATP6V0A1,LCN2,PAFAH1B2,PECAM1,MANBA,CXCL1,IST1,KCNAB2,ITGB2,GRN,FUCA2,ORMDL3,FOLR3,CEACAM1,CD33,HBB,CD47,PSMD3,NFKB1,SNAP25,SLC27A2,ALOX5,DYNC1H1,TMBIM1,CREG1,NBEAL2,CTSZ,ITGAL,TMC6,FCGR2A,YPEL5,SERPINB6,LTF,LAMP1,PTAFR,CAND1,DOCK2,HSP90AA1,CTSG,CEACAM6,GLB1,ERP44,CAB39,ENPP4,NRAS,CYB5R3,PRKCD,PSAP,CD68,TLR2,SIGLEC5,B2M,HSPA8,PSMB1,PTPN6,PSMD1,HP,PSMC2,PSMA5,TMEM63A,RAB3A,XRCC5,DERA,GMFG,CTSA,CTSC,RAB3D,PGM1,S100A7,GSTP1,CD58,C5AR1,AP2A2,ATP8A1,PTPRJ,PNP,RAB5B,GSN,VAT1,ACTR2,MMP9,VCL,IQGAP1,C3AR1,PRG3,SLC15A4,PSMC3,PLAU,CPPED1,STBD1,TMEM179B,FCAR,SERPINB1,C1orf35,CYBA,CNN2,SYNGR1,MMP8,FGR,XRCC6,LILRB3,FTL,KPNB1,RAB4B,P2RX1,APRT,CLEC12A,CTSH,RAB44,CXCR2,ANPEP,LPCAT1,GNS,CR1,PSEN1,SLC2A5,EEF2,GDI2,HEBP2,TBC1D10C,SIRPA,CD55,HEXB,FABP5,ARHGAP45,CRACR2A,KCMF1,RNASET2,PRSS3,FGL2,QSOX1,RAB14,FPR1,CD14,PSMD6,CLEC4C,VCP,CLEC4D,OSCAR,LYZ,GYG1,CRISP3,CHIT1,TCN1,ACLY,CSTB,PTX3,GGH,CYSTM1,PFKL,PSMA2,DBNL,FLG2,ALDH3B1,FTH1,RNASE3,SNAP23,S100A11,ATP6V1D,IMPDH2,DNAJC5,FCER1G,DOK3,HSP90AB1,PYGB,LTA4H,RAB27A,VNN1,ANXA2,MS4A3,BST1,NFAM1,LAMTOR3,ATG7,MMP25,FRK,IRAG2,PSMD7,CHRNB4,EPX,TICAM2,MLEC,CTSD,RAB37,SLC11A1,SERPINB10,PSMD12,FAF2,PA2G4,LAMTOR1,PGLYRP1,ACAA1,PPBP,MNDA,TCIRG1,ITGAM
BYSTRYKH_HEMATOPOIESIS_STEM_CELL_IL3RA	0.000893499	1000000	TRUE	8	328	SERTAD1,CCND3,VEGFB,GUCA1A
MCBRYAN_PUBERTAL_BREAST_5_6WK_DN	0.000893499	1000000	TRUE	126	6012	SNTB2,ARHGEF2,CNOT3,SEC61A1,PDAP1,FUBP1,ZBTB7B,AKT2,NORAD,EIF4EBP2,CUX1,SPPL2A
REACTOME_E3_UBIQUITIN_LIGASES_UBIQUITINATE_TARGET_PROTEINS	0.000893499	1000000	TRUE	40	866	UBE2D2,WAC,RNF40,PEX2
ZHAN_LATE_DIFFERENTIATION_GENES_UP	0.000919499	1000000	TRUE	29	951	ACAT1,P4HA1,ARPC1A,PECAM1
BROWNE_HCMV_INFECTION_48HR_UP	0.000923499	1000000	TRUE	171	7880	LILRB4,POLE2,PIK3R3,EDN3,NEMP1,CCNE1,AKAP10,RAB29,CLN3,GGCT,MAD2L1,EEF1E1,CYP1A1,ITPR2,NFATC2IP,CASP10,BRCA1,USP1,BAMBI,MRS2,CYP3A4,ZNF101,CREBZF,SLC6A12,TLE1,IFNAR2,LRP4,PAWR,PPP3CB,SPINK1,CCNF,SAP30,PLCG2,DHX38,LAMA5,ATF3,RBP4,NFATC3,CDC7,MBD4
YAMASHITA_LIVER_CANCER_STEM_CELL_DN	0.000924499	1000000	TRUE	72	2256	CDKN2A,CYP3A7,ACSL1,CYP1A2,ABCG5,NR1I2,C8B,SLC27A2,CES2,CYP3A4,CYP8B1,SLC10A1,PPARGC1A,PRKCD,C1R,RARG,ACSL5,GSTP1,CYP7A1,SERPINC1,APOA5,GSTA1,GADD45A,ALDH6A1,ADCY3,FMO4,SAA4,FABP5,THBS1,APOC4
LUI_THYROID_CANCER_PAX8_PPARG_DN	0.000926999	1000000	TRUE	46	857	NUPR1,SRSF3,RPS2,UBE2E3,FKBP1A,SKP1,ERGIC3,SNTA1,CLDN7,EIF3F,B2M,HSPA8,DNAJA1,RAP1GAP,BLVRB,SARS1,CD74,AKR1B1,ATP5F1A,PSMD8
REACTOME_CYCLIN_D_ASSOCIATED_EVENTS_IN_G1	0.000928999	1000000	TRUE	44	1220	CDKN2A,CCND3,CDK6,RBL1,CCNE1,TFDP1,SKP1,E2F1,CDKN2B,CDKN1B
KEGG_GLUTATHIONE_METABOLISM	0.000934499	1000000	TRUE	40	878	GSS,GGT7
HEIDENBLAD_AMPLICON_12P11_12_UP	0.000950499	1000000	TRUE	33	1017	ARHGEF2,SAR1A,IL7R,EIF2B2,ANXA6,TM7SF3,SHISA7,RASSF8,PPP1R7,RPA1
KEGG_NEUROACTIVE_LIGAND_RECEPTOR_INTERACTION	0.000954999	1000000	TRUE	240	11903	S1PR2,CRHR2,P2RY11,CHRNB1,S1PR1,GPR156,TSHB,HTR1F,NMUR1,NPFFR1,NPY1R,OXTR,F2,CHRND,GABRA4,HRH4,OPRD1,VIPR2,FPR3,MCHR2,HTR1E,HTR2B,CGA,LHB,HTR6,GRIK5,PTAFR,CALCR,CTSG,ADCYAP1R1,GABRB1,FSHR,S1PR3,P2RY13,GABRG1,S1PR5,THRA,F2R,GALR1,PTGIR,LPAR1,CHRNA5,GRID1,GRIN2C,TACR3,C5AR1,HTR5A,P2RY14,GABRG3,PTH2R,GRIN3B,DRD1,PTGER1,C3AR1,P2RX4,CHRNG,GRM4,HCRTR1,LPAR3,NR3C1,GRIK1,GALR3,CHRNA2,HRH2,GABRB2,ADORA2A,GH1,TAAR2,LTB4R,HRH3,OPRL1,P2RX1,F2RL1,OPRK1,GABBR2,NPBWR2,GIPR,NPBWR1,OPRM1,LEPR,MTNR1B,GRIN2A,MC1R,AVPR1A,UTS2R,ADRA2B,THRB,PRSS3,HTR1B,GABRA2,FPR1,PARD3,ADRB1,HTR2A,RXFP2,ADRB3,PRLHR,NMBR,HCRTR2,GPR35,CHRNB4,CHRNA4,ADRA2A,GABRA1,NPY2R,GABRA6,PRL,GABRG2
REACTOME_ION_CHANNEL_TRANSPORT	0.000962499	1000000	TRUE	168	9977	SLC17A3,TRPA1,ANO7,TRPC4AP,ATP1B2,ATP4A,ATP6V0D1,ATP6V0A4,TPCN1,CALM1,ATP6V0A1,ATP2A1,TRPC3,TRPM7,SCNN1A,CLCN1,TRPM4,MLKL,ATP6V0E1,TTYH2,CASQ2,ATP1B1,ATP6V1H,CAMK2G
YEMELYANOV_GR_TARGETS_DN	0.000969999	1000000	TRUE	9	343	RABEP2,GATA4,SRF,EGR1,SMAD3,JUN,STAT1,PAX6,ATF2
REACTOME_ION_HOMEOSTASIS	0.000982999	1000000	TRUE	52	3754	ITPR3,PRKACA,ATP1B2,KCNJ11,CALM1,ATP2A1,ITPR2,STIM1,CASQ2,ATP1B1
REACTOME_PHASE_I_FUNCTIONALIZATION_OF_COMPOUNDS	0.00099999	100000	TRUE	100	2878	ACSS2,CYP3A5,SMOX,CYP1A2,CYP3A7,CYP2S1,CYP1A1,MTARC1,CYP46A1,CYP2A7,CYP26A1,CYP4F12,FDX2,CYP3A4,CES2,CYP8B1,POMC,CYP4F11,POR,AOC2,CYB5R3,CES3,CYP26B1,FDXR,ALDH2,CYP7A1,CYP2E1,CYP24A1,CBR3,CYP27A1
REACTOME_RHO_GTPASE_EFFECTORS	0.00099999	100000	TRUE	253	7848	ZWILCH,MAD1L1,H2AX,CKAP5,CENPN,TUBAL3,YWHAB,CDC20,ARPC1A,NUP85,CDC25C,CENPP,CALM1,ARPC2,MAD2L1,KNL1,PTK2,DYNC1I1,BUB1,SKA1,AURKB,CTNNA1,NUP133,WIPF1,MAPRE1,SRF,DYNC1H1,CENPM,PKN1,RAC2,MAPK11,WIPF3,RANGAP1,NCKIPSD,PRKCD,PPP1CB,CENPA,RHOC,ARPC3,KIF2C,NCK1,ITGB3BP,PPP1R14A,CDC42,CFTR,CDKN1B,ITGB1,NSL1
REACTOME_MITOCHONDRIAL_TRANSLATION	0.001007	1000000	TRUE	90	1121	MRPL4,DAP3,TUFM,MRPS18B,MRPL44,MRPS16,MRPS7,GFM1,MRPL37,MRPS10,MRPS23,MRPL9
BIOCARTA_STATHMIN_PATHWAY	0.0010085	1000000	TRUE	19	545	PRKAR1A,PRKAR1B
PID_FOXM1_PATHWAY	0.001013	1000000	TRUE	39	1152	CDKN2A,H2BC1,MAP2K1,CCNE1,CDC25B,AURKB,CREBBP,GSK3A,CENPA
KEGG_NON_SMALL_CELL_LUNG_CANCER	0.0010155	1000000	TRUE	51	3973	CDKN2A,PIK3R3,CDK6,MAP2K1,AKT2,PLCG1,ERBB2,RASSF5,E2F1,NRAS,PLCG2,AKT1,PIK3CG,BAD,PIK3CA,PIK3CD
PID_NOTCH_PATHWAY	0.0010175	1000000	TRUE	57	2926	ITCH,DNER
REACTOME_DEATH_RECEPTOR_SIGNALLING	0.00101999	100000	TRUE	123	5659	ARHGEF2,CASP3,GNA13,AKAP13,TIAM2,NET1,ARHGEF40,ARHGEF3,TRAF6,CASP2,RBCK1,FGD3,NFKB1,PRDM4,ARHGEF15,SPPL2A,MYD88,ARHGEF16
REACTOME_DEPOSITION_OF_NEW_CENPA_CONTAINING_NUCLEOSOMES_AT_THE_CENTROMERE	0.00101999	100000	TRUE	30	456	H2AX,CENPN,RUVBL1,NPM1,CENPP,KNL1,MIS18BP1,CENPM,CENPA,ITGB3BP
BIOCARTA_CK1_PATHWAY	0.00102499	100000	TRUE	14	759	PRKAR1A,PRKAR1B
PID_S1P_S1P2_PATHWAY	0.00102499	100000	TRUE	23	985	S1PR2,GNA13
WANG_CISPLATIN_RESPONSE_AND_XPC_UP	0.0010325	1000000	TRUE	154	5318	JARID2,FDPS,H2AX,CX3CR1,RAD51,GGCT,BCAS1,KRT18,MAD2L1,HMGCS1,RFC5,CEACAM1,ATP5MC1,THBS2,MYEF2,GLDC,DYNC1H1,SLC27A2,CGA,TMC6,KRT14,FIGNL1,CEACAM6,RPN1,MXD3,ITGB3BP,MGP,IL32,DBI,IGDCC3,CTSC,TDGF1,KIF11,UBE2C,MLH1,MZT1,CDC7,BMP5,GPX3,TTLL5,HSPA5,PICALM,XBP1,KIF14,CNTN2,TFF1,PCP2,AP1G2,TOMM40
KEGG_VASCULAR_SMOOTH_MUSCLE_CONTRACTION	0.00103499	100000	TRUE	106	7716	ITPR3,MYLK2,GNA13,PRKACA,MAP2K1
LAMB_CCND1_TARGETS	0.00103499	100000	TRUE	16	510	EFNA1,LTBR,EVX1
GUILLAUMOND_KLF10_TARGETS_UP	0.001035	1000000	TRUE	49	1328	SYT11,RSRP1,ALDH18A1,IL1F10,LCN2,IL2RB
GAVIN_PDE3B_TARGETS	0.00103999	100000	TRUE	21	549	SYT11,IL10,ENTPD1,HMOX2,CTLA4,SYTL2
OHGUCHI_LIVER_HNF4A_TARGETS_DN	0.00103999	100000	TRUE	155	4613	SLC17A3,TFPI2,HSD3B7,IYD,SDR9C7,TFR2,APOA4
REACTOME_DEPOLYMERISATION_OF_THE_NUCLEAR_LAMINA	0.00103999	100000	TRUE	13	771	CNEP1R1,LPIN3
PID_FANCONI_PATHWAY	0.00104499	100000	TRUE	45	1093	ATM,RPA2,H2AX,TOPBP1,RFC5,BRCA1,USP1,FBXW11,FANCM,RAD50
SHIN_B_CELL_LYMPHOMA_CLUSTER_1	0.00104999	100000	TRUE	13	239	TCL1A,IL10
BOYLAN_MULTIPLE_MYELOMA_C_D_DN	0.00105499	100000	TRUE	255	11792	LILRB4,KLRC1,KLRC4-KLRK1,TMEM154,CD226,ITGB5,TRDC,CEP250,MS4A1,ENTPD1,ATP6V0A1,LCN2,SLFN12,CTSW,RECK,CASP4,TRBC2,IFITM3,ISG20,LRP12,OXR1,IL2RB,GABRA4,SQOR,TBX21,GNAZ,LTB,CLDN7,ITGAL,FNDC3B,LTF,RORA,RTP4,RSPH1,CTSG,FAM219A,PAWR,SELENOM,F2R,KDF1,SLCO3A1,HP,RASGRP3,EOMES,ST8SIA6,SMAD1,CSTA,RAB3D,KIT,GVINP1,TMEM176B,FYB1,SEMA4F,CCND2,P2RY14,MMP9,MAF,BSCL2,KRBA1,ALCAM,IL18R1,OOSP1,GRAMD1C,WIPI1,CACNA1S,KIAA1217,CCL5,MMP8,GPM6A,HSD11B1,LDHB,F2RL1
KIM_ALL_DISORDERS_DURATION_CORR_DN	0.00105499	100000	TRUE	130	2758	RAP1GAP2,EIF3G,SF3B2,TUFM,AKR1A1,ACD,CX3CR1,ARPC2,FNDC4,ATP5MC1,PARP1,ARRB2,RPS29,GNAZ,GTF3C1,ACTL6B,TRAP1,PUF60,CTDNEP1,NCALD,RUVBL2,ACTR1A,SNRPA,ATP6V0B,VPS28,SUMO3,HAX1,PEF1,DPF2,EXOC3,OS9,NUP93,CX3CL1,PAK6,B3GAT1,NDUFAF3,ZMAT4,SFXN3,AKR1B1,COX7A1,KLHL21,EIF6,HDGF,NUDC,PMM1,CCT7,FTO,PSMB5,PTGDS,RPL13,COX7C,TAX1BP1,MAST3,NBL1,CLTA,PFDN1,PMP22,DCTN2,DNAJB2,TMEM147
REACTOME_NEURONAL_SYSTEM	0.00105499	100000	TRUE	371	27826	PRKAR1A,NLGN2,GNG11,PRKACA,HCN3,NRG1,TUBAL3,PRKAR1B,KPNA2,KCNK2,EPB41L1,ALDH5A1,SLC38A2,CALM1,KCNAB2,DLGAP4,CACNB2,PPFIBP2,MDM2,GNB4,KCNMB4,GIT1,KCNK4,HOMER1,GABRA4,KCNMB3,KCNMB1,SHANK1,TSPOAP1,VAMP2,HOMER2,SNAP25,PRKAB1,KCNG2,ADCY7,KCNMB2
TIEN_INTESTINE_PROBIOTICS_6HR_UP	0.00105499	100000	TRUE	50	833	HSPA1A,RPL4,MMP24OS,RPS2
REACTOME_SIGNAL_TRANSDUCTION_BY_L1	0.0010585	1000000	TRUE	20	1236	CSNK2B,MAP2K1
GRAESSMANN_RESPONSE_TO_MC_AND_SERUM_DEPRIVATION_UP	0.00105999	100000	TRUE	198	7672	PPP1R10,NKX2-3,NACC2,SAMHD1,FBXW2,THEMIS2,PRF1,BST2,DNAJC27,FCGR3A,RFXANK,SLFN12,RECK,IHH,IRGM,NEDD9,ADCY7,ZNF101,PFDN5,CNTNAP4,KCNMB2,HOXB7,TMEM167A,RTP4,COL5A3,NECAB2,TLR2,IRF7,FAS,NCK1,OSGIN2,IAPP,TOR1AIP1,SOCS1,FES,LGALS3BP,IFIH1,ABCC8,USP25,RESF1,LY75-CD302,RNF144B,SFXN2,SLFN12L,TOR3A,CCL7,UBXN2B,COL4A3,DLC1,ACTB,HOXB5,CCL2,PLEC,MX1,HSD11B1,MEPCE,CXCL10,PARP9,ADCY3,DMP1,AQP1,DPF3,NMNAT1,TRIM5,PSMB10,TRIM25,IGFBP7,TSPAN33,EBNA1BP2,IRF1,HELZ2,ELOVL4,CXCR5,ATG10,COL9A1,TP53INP1,OGN,HSD11B2,CYP2C19,IFI35,PARP14,STAT1,GSTM1,PARP3,CCL23,OAS1,OSR1,CSF1,SLC9A8,ENC1
REACTOME_SIGNALING_BY_NOTCH	0.0010625	1000000	TRUE	170	7039	ITCH,DNER,AGO2,H2AX,PSMD5,PSMA6,HIF1A,TFDP1,ATP2A1,NCOR2,SKP1,ARRB2,PSMA1,HDAC7,PSMD3,RBPJ,NEURL1,CREBBP,E2F1,MDK,TLE1,FBXW7,PSMC6,PBX1,MOV10,FURIN,PSMB1,PSMD1,HES5,PSMC2,PSMA5,PSMC4,AKT1,SMAD3,YBX1,HDAC10,HDAC5,JUN,TNRC6B,RPS27A,ST3GAL3,PSMB4,ACTA2,PSMB6,PSMC3,RFNG,KAT2B,TACC3,IKZF1,PSENEN,PSMB10,PSEN1,PSMD4,H2AC20,HEY1,DLL1,H3-3A,PSMB5,FABP7,UBA52,DLK1,MAML1,SNW1,PSMD8,DTX2,PSMD6,ST3GAL4,UBC,LFNG,STAT1,PRKCI,PSME3,EGFR,PSMA2,WWP2,CUL1,PSMA4,MFNG,ATP2A2,PSMD7
OSWALD_HEMATOPOIETIC_STEM_CELL_IN_COLLAGEN_GEL_UP	0.0010655	1000000	TRUE	209	6488	ICAM1,TIPIN,ZWILCH,IL1RN,AKAP13,LINC00667,RGS1,IER5,PDE4B,RCC1,KLF2,TAC3,EDEM3,CXCL1,PIK3C2B,ATL2,KDM4B,HRH4,COL15A1,IL2RB
REACTOME_AFLATOXIN_ACTIVATION_AND_DETOXIFICATION	0.00106999	100000	TRUE	18	423	GGT7,CYP3A5,CYP1A2
WP_HOSTPATHOGEN_INTERACTION_OF_HUMAN_CORONA_VIRUSES_AUTOPHAGY	0.00106999	100000	TRUE	18	615	MAP1LC3A
REACTOME_VEGFR2_MEDIATED_CELL_PROLIFERATION	0.0010705	1000000	TRUE	19	1495	ITPR3,PLCG1,CALM1,ITPR2,NRAS,PRKCD,SPHK1,VEGFA,RASA1,PRKCB
WP_FACTORS_AND_PATHWAYS_AFFECTING_INSULINLIKE_GROWTH_FACTOR_IGF1AKT_SIGNALING	0.00107499	100000	TRUE	37	1608	MAP1LC3A
OUELLET_CULTURED_OVARIAN_CANCER_INVASIVE_VS_LMP_DN	0.0010835	1000000	TRUE	33	1323	ATM
DACOSTA_UV_RESPONSE_VIA_ERCC3_XPCS_DN	0.0010885	1000000	TRUE	82	5635	MYO9B,PIK3C2A,AGO2,SLC25A12,AKAP10,GRK5,WDR37,NFKB1
MEISSNER_BRAIN_ICP_WITH_H3K4ME3	0.00108999	100000	TRUE	28	1293	GGT7,RTTN,FOXS1,CORO1A,ZIK1
PID_ECADHERIN_NASCENT_AJ_PATHWAY	0.00108999	100000	TRUE	39	1645	CSNK2B
GRUETZMANN_PANCREATIC_CANCER_UP	0.00109499	100000	TRUE	327	11068	ITPR3,ARHGEF2,DNMT1,CBFB,IL1RN,P4HA1,ITGB5,ACYP1,PRDX1,BST2,CSK,FCGR3A,ENTPD1,LCN2,TOP1,CDC25B
MOREAUX_MULTIPLE_MYELOMA_BY_TACI_DN	0.00109499	100000	TRUE	172	4205	UTP4,EIF3G,SF3B2,CMC1,ACD,MATR3,FIBP,HIKESHI,COMMD4,RNF7,UPF3A,NASP,CBWD1,IFT57,TATDN1,IFT74,PAK1IP1,ILF3,EMC4,NNT,TMEM126A,TSHZ1,MCM2,IK,RUVBL2,GCSH,EDRF1,IARS1,ANAPC10,PFDN4,NOL8,DDX18,PRKDC,DHX29,PSMC4,TAF2,C11orf54,PTPMT1,TBCB,MBD4,SMARCA4,NAA50,MPHOSPH9,MCM3AP,NUDCD2,ORC5,BTBD1,ZNF277,IREB2,TIMM50,TYMS,CDC23,EBNA1BP2,RSF1,SGO2,GEMIN5
TURJANSKI_MAPK7_TARGETS	0.00109499	100000	TRUE	7	226	ETS1
WP_HOSTPATHOGEN_INTERACTION_OF_HUMAN_CORONA_VIRUSES_APOPTOSIS	0.00109499	100000	TRUE	21	523	CASP3,BAX,BCL2L1,CASP8,BID,MAPK11,AKT1,BAD,MAPK12
PID_DNA_PK_PATHWAY	0.0010955	1000000	TRUE	16	507	CSNK2B
VERHAAK_GLIOBLASTOMA_MESENCHYMAL	0.00109999	100000	TRUE	204	8092	PLA2G15,ACSL1,CAST,THEMIS2,PROCR,COL1A2,ARPC1B,TNFRSF1B,CASP8,BATF,ENG,FCGR2B,MFSD1,ITGB2,GRN,CASP4,LY96,WIPF1,PDPN,CEBPB,ALOX5,SQOR,SH2B3,TMBIM1,FPR3,CTSZ,LRRFIP1,FNDC3B,FCGR2A,S100A4,TRIM22,FHOD1,RAC2,TNFAIP8,TLR2,PTPN6,LY75,PIGP,STAB1,ADAM12,CSTA,FES,CTSC,C5AR1,TRADD,BLVRB,TLR4,FHL2,IQGAP1,CAVIN1,PLAU,TNFAIP3,ITGA4,CNN2,IGFBP6,LILRB3,YAP1,RBMS1,RBKS,PHF11
WP_EGFR_TYROSINE_KINASE_INHIBITOR_RESISTANCE	0.00110499	100000	TRUE	81	4575	BAX,PIK3R3,NRG1,MAP2K1,BCL2L1,EIF4E2,AKT2,GSK3B,PLCG1,ERBB2,AXL,EIF4EBP1,PDGFB,HGF,NRAS,RPS6KB2,PLCG2,AKT1,BAD,SHC4
CHYLA_CBFA2T3_TARGETS_UP	0.00110999	100000	TRUE	360	15976	POGLUT3,ARHGEF2,CTF1,TAF5L,NRG1,CX3CR1,NEMP1,ICA1,PKD1L3,CSRNP1,SCAMP5,KLRB1,STOX1,GYS1,CXXC5,VILL,WLS,ARHGEF3,FCGR2B,ZC2HC1A,PPFIBP2,CD300LG,LRP12,HIVEP3,EIF4EBP2,RHOBTB1,CEBPB,SLC24A5,KRT18,TM6SF1,RAG1,DEPP1,UBASH3B,FCGR2A,MCTP1,MYCT1,FNDC3B,GFI1,ERO1B,ZXDC,CD48,RASSF8,ARID5A,CTSG,GCHFR,PARD3B,TNFAIP8,TCEA2,ID1,F2R,HES5,SLCO3A1,HP,GPR171,PLCG2,TTC39C,SPEF1,GMFG,CCM2L,PPP1R14A,SLCO4A1,CTSC,ENDOU,NIM1K,MTA3,ERN1,GPR65,TDGF1,PTPRJ,C1R,P2RY14,TLR12P,CCND2,VAT1,CUEDC1,GMPR,OR5AC1,DOCK9,KLHL5,PRG3,SMYD4,C11orf54,FKBP11,SLC45A4,SERPINB1,IL5RA,C10orf99,CD34,B4GALT6,ZNF235,SLA2,HSD11B1,LTB4R,PLEK2,VSIG10L,CLEC12A,LDHB,UNC93B1,RAB44,TEK,TMEM150B,ADSS1,ARL11,RAB11FIP5,CFAP57,RIN3,ALAS1,FABP5,C1orf54,GPR160,TTPA,PLPPR3,AATK,EBF1,PPM1K,HOMER3,ELOVL7,HPGD,PLEKHA2,SH3BGRL2,ALOX5AP,CLEC4D,TMEM144,GADD45B,TGFBI,GSTM1,DSTN,APP,GPT2,C1orf21,ITPKB,TESMIN,MAST4,CABLES1,SPTBN1,RBPMS,GPRC5A,IGLL1,S100A11,SIGLEC6,AFAP1L1,HOXB2,SERPINB2,MFNG,RAB27A,MS4A3,TSLP,TREM1,ADGRL4,PPIC,OR2A14,SLAMF1,EPX,SLC7A6,SLC35B4,SERPINB10,GRPEL2,SGMS2,CCDC102A,ACOD1,PPBP,THNSL2
REACTOME_EPIGENETIC_REGULATION_OF_GENE_EXPRESSION	0.00110999	100000	TRUE	91	2336	JARID2,DNMT1,PHF19,H2AX
REACTOME_PROTEIN_UBIQUITINATION	0.00110999	100000	TRUE	57	1267	UBE2D2,WAC,RNF40,UBE2E3,PEX2,PCNA
WINTER_HYPOXIA_DN	0.00110999	100000	TRUE	47	3268	ATM,RIPOR2
KEGG_VALINE_LEUCINE_AND_ISOLEUCINE_DEGRADATION	0.001114	1000000	TRUE	42	1403	ACAT1,IVD
KEGG_TASTE_TRANSDUCTION	0.00111499	100000	TRUE	35	1875	ITPR3,TAS2R41,PRKACA
REACTOME_CELLULAR_RESPONSE_TO_STARVATION	0.00111499	100000	TRUE	143	2283	RPS13,LAMTOR2,RPL4,RPS2,CEBPG,ATP6V0D1,SZT2,RPL14,EIF2S2,RHEB,RPL22,CEBPB,RPS29,RPLP1,RPL30,DDIT3,ATP6V0E1,KPTN,RPL3,RPL36AL,RPL8,ATP6V1H,IMPACT,RPL7A,ATP6V1E1,RPL6,ATP6V0B,ATF3,RPS25,RPS10,ATP6V1A,RPS27A,RPL23,RPS18,RPL11,RPS6,SEH1L,RPL3L,RPLP2,CASTOR1,RPS24,RPL24,NPRL2,SESN1,FNIP2,RPS11,ASNS,RPL36,ATP6V1G1,RPL39L,RPL13,UBA52,WDR59,RPS20,RPL37A,RPS19,RPS3A,SEC13,RPL41,RPL13A,SH3BP4,RPL7,SESN2,RPL26,ATP6V1D,RPS14,LAMTOR3,RPL9,ATP6V1E2,LAMTOR1
REACTOME_SYNTHESIS_OF_KETONE_BODIES	0.00111999	100000	TRUE	8	355	ACAT1
SWEET_KRAS_ONCOGENIC_SIGNATURE	0.00112499	100000	TRUE	82	1685	TNNT1,RPS2,FKBP2,HIF1A,KRT18,LCN2,RPL14,KDELR1,EEF1B2,ITGB2,CEACAM1,FCGR2A,RPL3,RPL8,ATP1B1,HNF1B,CD68,RPL6,MYCN,SLC12A2,PON2,NPR2,PHLDA1,MRC1,GADD45A,BSG,GNS,PSEN1,ATP5PB,EEF2,SIRPA,RACK1,TANK,UBXN1,SFTPB,RABGGTB,BTG1,GABPB2,TGFBI,MTIF2
YAO_TEMPORAL_RESPONSE_TO_PROGESTERONE_CLUSTER_2	0.00112999	100000	TRUE	51	2578	PLA2R1,FUBP1,EPB41L4B,CYP1A2,MYLPF,PKLR,RBM39,CLK4,THBS2,ERRFI1,GNAO1,CLK1
BIOCARTA_CREB_PATHWAY	0.0011325	1000000	TRUE	21	1190	PRKAR1A,PRKAR1B
WP_MTHFR_DEFICIENCY	0.00113499	100000	TRUE	22	1029	DNMT1,CASP3
GROSS_HYPOXIA_VIA_ELK3_AND_HIF1A_DN	0.0011365	1000000	TRUE	98	3048	LILRB4,CASP3,LZTR1,KPNA2,TOPBP1,RAPGEF3,STXBP5,CHN2,ELOVL1,IRGM,BCL6B,USP46,GADD45G,GART,HOXB7,TEX30,MGAT4B,SSH1,FAS,ZMAT3,F2R,SSBP3,NSL1,CD276,TK2,LGALS3BP,UBE2C,IFNGR2,CPD,SRSF2,PLEC,RAD23B,MMP8,SRSF7,AMD1,LPCAT1,HACD3,ELOVL6,BMP4,CACYBP
CROONQUIST_NRAS_SIGNALING_DN	0.00113999	100000	TRUE	68	1243	TPX2,H2AX,CHAF1A,CDC20,CDC25C,NASP,SBNO2,CDKN3,PCNA,PLK4,AURKB,WEE1,MCM2,DUT,CENPA,KIF2C,KIF11,UBE2C
ELLWOOD_MYC_TARGETS_DN	0.00113999	100000	TRUE	41	1037	LAMTOR2,TP53INP2,PTTG1IP,FKBP2,PEX2,ORMDL3
LIN_NPAS4_TARGETS_DN	0.00114499	100000	TRUE	68	2494	FAM126B,SERTAD1,IER5
WP_RANKLRANK_RECEPTOR_ACTIVATOR_OF_NFKB_LIGAND_SIGNALING_PATHWAY	0.00114499	100000	TRUE	54	2041	ICAM1,MAP2K1,AKT2,PLCG1,PTK2,TRAF6,NFKB1,NFKB2,CALCR,TRAF1,GAB2,AKT1,CDC42,JUN,FHL2,TRAF5,TNFRSF11B,MITF,TRAF2,TAB1
GRYDER_PAX3FOXO1_TOP_ENHANCERS	0.00114999	100000	TRUE	430	25435	JARID2,MYO9B,GNG11,TTI1,TPX2,NRG1,HMGXB4,EWSR1,RSL1D1,PTTG1IP,ZDHHC6,ACYP1,UBL7,VASH2,IER5,SLC38A2,SUMO2,PARK7,NCOR2,ARPC2,CBWD1
NADLER_OBESITY_DN	0.00114999	100000	TRUE	47	1096	PPA1,GNG11
REACTOME_CILIUM_ASSEMBLY	0.001151	1000000	TRUE	184	5515	DYNLRB1,HAUS8,PRKACA,TCTN3,CKAP5,TUBAL3,CCT8,CEP250,DYNC2LI1,PDE6D,TMEM216,IFT57,IFT74,RHO,PLK4,MAPRE1,BBS7,CNGB1
WP_ONE_CARBON_METABOLISM	0.0011565	1000000	TRUE	30	1006	DNMT1,AHCY,FOLH1,SHMT2
BOSCO_TH1_CYTOTOXIC_MODULE	0.00115999	100000	TRUE	108	3847	FAM20A,SMOX,KLHDC1,CDK6,PRF1,IL10,OR5D14,KNL1,FCGR2B,SDS
MYLLYKANGAS_AMPLIFICATION_HOT_SPOT_23	0.00115999	100000	TRUE	19	1052	ATM
DUTERTRE_ESTRADIOL_RESPONSE_6HR_UP	0.001163	1000000	TRUE	216	8646	TFAP4,PPAN,POLE2,SMOX,CHAF1A,NEMP1,RBL1,RUVBL1,WDR46,HIF1A,NIP7,NPY1R,AP1B1,PCNA,UGCG,ISG20,BRCA1,UHRF1,CTPS1,DDX10,SLC27A2,MRPS23,FEN1,PIGW,E2F1,CALCR,MCM2,RRP12,IFNAR2,CHRNA5,GAB2,NT5DC3,GART,DSCC1,TMEM64,MICAL2,ENDOD1,OLFML3,MCM6,SFXN2,GINS3,MCM8,SLC47A1,MYB,BLVRB,TPD52L1,KRT13,MCM5,ALDH3A2,PAX9
REACTOME_HEME_SIGNALING	0.00116499	100000	TRUE	45	2259	NCOA6,BACH1
MARKS_HDAC_TARGETS_UP	0.001168	1000000	TRUE	21	1162	CASP3,BAK1,CCNE1,CASP8
PID_CXCR4_PATHWAY	0.00116999	100000	TRUE	96	3961	ITCH,GNA13,PIK3R3,VPS4A,RGS1,PTPN11,CSK,PTK2,ARRB2,GNAZ,HGS,GNAO1,SSH1,RHOC,PLCB3,BCAR1,PTPN6,PAG1,CDC42,ITGB1,AKT1,PIK3CG,RICTOR,FOXO1,MMP9,PIK3CD,STAT5A,CFL1,PIK3CA,GRK2,ITGA3,ITGA4,FGR,STAT2,PIK3R1,RACK1,GNAI1,UBQLN1,STAT1,SRC
REACTOME_INTERLEUKIN_10_SIGNALING	0.00116999	100000	TRUE	40	685	ICAM1,IL1RN,IL10,TNFRSF1B,CXCL1,TYK2,CCR2,PTAFR,CCR1,CCL4,CXCL8,CCL22,IL1A,CCL2,CCL5,CXCL10,IL12A,FPR1,IL1R2,CSF1
REACTOME_PLATELET_HOMEOSTASIS	0.00116999	100000	TRUE	83	6368	ITPR3,GNG11,PTPN11,CALM1,ATP2A1,TRPC3,KCNMB4,PECAM1,GNB4,ITPR2,STIM1,KCNMB1,KCNMB3,KCNMB2,PTPN6,PTGIR
AFFAR_YY1_TARGETS_UP	0.00117499	100000	TRUE	174	7287	SYT11,ICAM1,BAK1,TNNC1,MYLPF,BCL2L1,KLRB1,MS4A1
COULOUARN_TEMPORAL_TGFB1_SIGNATURE_UP	0.00117499	100000	TRUE	101	3525	TFPI2,HMGXB4,IDI1,NET1,UBR2,TNFRSF1B,DHX32,SLC48A1,CXCL1,HMBS,TGIF1,RPS6KC1,GGA3,SMURF2,KCTD3,SPPL2A,MOK,RASSF8,LMO7,IMPACT
SIMBULAN_PARP1_TARGETS_DN	0.00117499	100000	TRUE	17	169	DNMT1,CDC20,TAGLN2,PCNA,RANGAP1,H2AC4,SET,STMN1,CCNB2,CCNB1
BLALOCK_ALZHEIMERS_DISEASE_INCIPIENT_UP	0.00117999	100000	TRUE	356	12721	ERAP1,SSR2,PTBP3,AKAP13,EWSR1,MYO1A,JUND,ERF,RBL1,ZBTB10,CAST,ARPC1B,IPP,GSK3B,NCAPG,KLF2,ZHX3,TLR1,PHF20,TNFRSF9,IFT74,RBCK1,BRAP,PER1,USP1,NUCKS1,ARID1A,GNAZ,RBPJ,TM7SF3,ADCY7,MR1,ARHGEF15,ZC3H7B,UROD,MALT1,NEK7,S100A4,SSH1,PDGFB,QARS1,ANP32B,CUL4A,GTF2H1,IFNA5,PLXNB2,PIBF1,CPSF1,TEX264,FAXDC2,APOC1,CEP350,SNX16,F2R,NT5C,ARFGAP2,ERBIN,INPP5K,RHBDD3,ACTR8,ST6GALNAC4,KCNK10,IFNG,CD58,UGT1A10,MLANA,PBRM1,SGK2,RGS9,FNBP1,GMPR,OS9,ZNF350,AGFG2,CSNK2A2,TNFRSF11B,OASL,FGL1,PDE4C,SYF2,NUMA1,PPIG,DLX4,HOXB5,NMB
LUI_TARGETS_OF_PAX8_PPARG_FUSION	0.00117999	100000	TRUE	32	559	EIF3G,SRSF3,RPS2,UBE2E3,SKP1,ERGIC3,CLDN7,B2M,HSPA8,DNAJA1
MOREIRA_RESPONSE_TO_TSA_DN	0.00117999	100000	TRUE	18	1233	ICAM1,CX3CR1
REACTOME_PINK1_PRKN_MEDIATED_MITOPHAGY	0.00118499	100000	TRUE	20	1121	MAP1LC3A
BIOCARTA_HSP27_PATHWAY	0.001189	1000000	TRUE	13	320	CASP3,MAPKAPK2,ACTA1
BIOCARTA_THELPER_PATHWAY	0.00119499	100000	TRUE	12	338	ICAM1
WP_IL1_AND_MEGAKARYOCYTES_IN_OBESITY	0.0012045	1000000	TRUE	22	504	ICAM1,TLR1,F2,NFKB1,MYD88,TLR2,CCR3,F2R,IFNG,MMP9
FLECHNER_PBL_KIDNEY_TRANSPLANT_REJECTED_VS_OK_UP	0.00120499	100000	TRUE	55	1570	RPA2,ZBTB14,UBE2E3,TMED10,KPNA2,PARP1,CD47,SRF,SH2B1,ULK2,OTUD4,DNPEP,SPCS2,B2M,XRCC5,MCM6,ITPK1,KLC1,DAXX,MTMR4
HOFMANN_CELL_LYMPHOMA_DN	0.00120499	100000	TRUE	36	2110	KLRC1,MAD1L1,CCNA1,PDCD1,MAD2L1,CASP10,TAL1,RORA,H1-4,RARG
PID_NFKAPPAB_ATYPICAL_PATHWAY	0.001207	1000000	TRUE	17	474	CSNK2B
BLANCO_MELO_BRONCHIAL_EPITHELIAL_CELLS_INFLUENZA_A_INFECTION_UP	0.001208	1000000	TRUE	120	4372	ICAM1,ZNF844,IL7R,SAMHD1,ZNF441,ZBTB10,CD109,NLRC5,MED13,MAPK8IP2,ZPLD1,HSPA6
JAZAG_TGFB1_SIGNALING_VIA_SMAD4_UP	0.00121499	100000	TRUE	97	3085	MRPL4,SERTAD1,SRCAP,IGF2BP1,MYLPF,TOM1,GATA4,TSPOAP1,CNIH1,ENO1,KLK11,CGA,MBD1,HGF,CAB39,GABRB1,SLC23A1,WIPI2,CBX2,CELSR3,PGRMC2,STK25,C5AR1,JPT1,DAXX,COPZ1,PAX9,ACTB,YWHAE,MUC6,PEG3,RAB4B,NPRL2,MRPS31,RACK1,PTMA,CBX5,ITIH3,IFI35,SATB1
MEBARKI_HCC_PROGENITOR_FZD8CRD_DN	0.00121999	100000	TRUE	412	18089	SLC17A4,EFNA1,GGT7,IQCN,CYP3A5,GARS1-DT,LRRK2,LINC01569,LPIN3,CYP3A7,SORBS1,CDH16,FSIP2,CACNB2,SLC23A3,ACSF2,CFAP70,GLYCTK,CXCL1,C2orf92,CEACAM1,LINC02770,PFDN6,SNAI3-AS1,SEC16B,ITPR2,RNF207,FGD3,COLCA1,FOLR3,TEF,SPX,AFM,GLDC,ARID5A,AFMID,DDC,WIPF3,APOE,HHEX,MMAA,CCDC198,ANG,GBA3,GADD45G,SLC6A12,RORA,GCHFR,NRBP2,LINC00526,RNF43,COL5A3,NEURL3,SLC23A1,BATF2,APOC1,C1QTNF4,NPY6R,SPINK1,HP,LY6D,PAG1,GSTA5,TMEM176B,CCER2,HNF1A-AS1,LDHD,SLC6A10P,F5,ABAT,CLCNKA,SMLR1,C5AR1,SGK2,DNAI1,CXCL13,ELMO1,LINC00844,TM4SF4,GSTA1
WP_LEPTIN_SIGNALING_PATHWAY	0.00121999	100000	TRUE	74	2652	IL1RN,BAX,MAP2K1,BCL2L1,PTPN11,GSK3B,PLCG1,ERBB2,PTK2,CFL2,SH2B1,NFKB1,EIF4EBP1,SOCS3,GSK3A,PLCG2,CDC42,AKT1,BAD,FOXO1,ACACA
KEGG_SELENOAMINO_ACID_METABOLISM	0.00122499	100000	TRUE	23	523	GGT7,AHCY
TAKEDA_TARGETS_OF_NUP98_HOXA9_FUSION_3D_DN	0.00122499	100000	TRUE	29	1030	ETS1,IL7R,ENTPD1,FCGR2B,ALOX5,FCGR2A,HGF
CROONQUIST_NRAS_VS_STROMAL_STIMULATION_DN	0.00122999	100000	TRUE	89	2786	TPX2,NUPR1,H2AX,CDC20,COL1A2,ZMIZ1,NASP,TOX,SBNO2,CDKN3,AURKB,THBS2,DEPP1,SLC25A4,MCM2,CENPA,ID1,KIF2C,CCNF,UBE2C,JUN,ARHGAP11A,STMN1,TPM2,ACTA2,H4C2,DUSP1,CCNB2,GJA1,SULF1,IGFBP7,DCLK1,TROAP,CCNB1,TRAIP,CLC,AURKA,SFTPB,IGFBP3,TGFBI
BILBAN_B_CLL_LPL_DN	0.00123499	100000	TRUE	37	1691	SULT1A2,KLRK1,TCF7,EIF4A1
WP_PEROXIREDOXIN_2_INDUCED_OVARIAN_FAILURE	0.00123499	100000	TRUE	8	295	CASP3,BAX
FIGUEROA_AML_METHYLATION_CLUSTER_6_UP	0.001235	1000000	TRUE	129	4145	TP53INP2,TADA2B,C3orf38,MAD1L1,ZBTB14,KNSTRN,PABPN1,OAZ3,ZNF582,MANBA,CASP2,CRHBP,ZFR,BTBD3,MRPL9,HOXA2,PPIL6,IFNAR2
DAVICIONI_MOLECULAR_ARMS_VS_ERMS_UP	0.00124499	100000	TRUE	306	20754	JARID2,ARHGEF2,RAP1GAP2,MARCHF3,S1PR1,RIPOR2,EDN3,POLG2,NET1,BCL2L13,UBR2,MLH3,CAAP1,ARHGAP25,CEP68
WP_MRNA_PROCESSING	0.00124499	100000	TRUE	113	2248	SF3B2,CLK2,SRSF3,CPSF4,PABPN1,CLK3,TMED10,RBM39,CLK4,PHF5A,SNRPD2,PRPF6,CDC40,SF3A2,SPOP,SRP54,CSTF2T,DDX20,CPSF1,HNRNPH1,DHX38,SNRPE,SNRPA,FUS,CLK1,CD2BP2,SNRPD3,PTBP2,NCBP1,YBX1,SF3B1,SREK1,XRN2,NXF1,SRSF2,CELF4,RBM17,SRSF7,PTBP1,CSTF3
ZHANG_GATA6_TARGETS_DN	0.00124499	100000	TRUE	62	3414	THBS3,FDPS,SLC35E3,IDI1,GIPC2,TXNRD3
LE_EGR2_TARGETS_DN	0.00124999	100000	TRUE	101	3796	SULT1A1,FDPS,PRX,NACC2,IDI1
NUNODA_RESPONSE_TO_DASATINIB_IMATINIB_UP	0.00124999	100000	TRUE	29	794	CCND3,CDK6,RAD51,CCNE1,CDC25C,CDC25B,NFKB1,RAD50,XRCC4,E2F4
SENGUPTA_EBNA1_ANTICORRELATED	0.001252	1000000	TRUE	148	5120	SYT11,TMEM225B,PRX,CLEC2D,CHRNB1,UBE2O,CCDC32,NLRC5,CUTALP,SYMPK,GDPD5,KCNAB2,CES4A,SIDT2,ATP6V0E1,PLEKHF1,TP53I13,RASA3,CTLA4,FCRL2,STARD3,CACNA1I,NAPSA,ZBTB17,C12orf60,TRAF3IP3,FGD2,LINC02481
PID_ALK1_PATHWAY	0.00125499	100000	TRUE	25	519	CSNK2B
REACTOME_RESOLUTION_OF_D_LOOP_STRUCTURES_THROUGH_SYNTHESIS_DEPENDENT_STRAND_ANNEALING_SDSA	0.00126999	100000	TRUE	26	1123	ATM,RAD51
KEGG_NEUROTROPHIN_SIGNALING_PATHWAY	0.0012715	1000000	TRUE	116	4585	MAPKAPK2,BAX,PIK3R3,YWHAB,MAP2K1,AKT2,PTPN11,GSK3B,CSK,PLCG1,CALM1,TRAF6,PRDM4,SH2B1,NFKB1,MAPK11,SH2B3,NRAS,PRKCD,CAMK2G,PLCG2,CDC42,AKT1,NFKBIB,PIK3CG,BAD,CALM2,SHC4,JUN,PIK3CD,NTRK1,SH2B2,PIK3CA,YWHAE,MAPK12
KEGG_PARKINSONS_DISEASE	0.00127499	100000	TRUE	105	2346	NDUFB3,CASP3,LRRK2,COX4I2,COX8C
WP_REGUCALCIN_IN_PROXIMAL_TUBULE_EPITHELIAL_KIDNEY_CELLS	0.00127499	100000	TRUE	31	954	CASP3,BAK1,BAX,CASP8,SEC16B
BYSTROEM_CORRELATED_WITH_IL5_DN	0.00127999	100000	TRUE	54	1857	MAPKAPK2,KLRC4-KLRK1,AP1G1,LYST,MATR3,TFDP1,CLK4,ITGAL
MIKKELSEN_DEDIFFERENTIATED_STATE_UP	0.00128499	100000	TRUE	7	347	JARID2
BLANCO_MELO_COVID19_BRONCHIAL_EPITHELIAL_CELLS_SARS_COV_2_INFECTION_UP	0.00128999	100000	TRUE	129	3027	ICAM1,EFNA1,IL7R,SAMHD1,MAP3K8,BST2
MARSON_FOXP3_TARGETS_UP	0.00128999	100000	TRUE	61	2094	ETS1,RSRP1,SAMHD1
SCIAN_CELL_CYCLE_TARGETS_OF_TP53_AND_TP73_DN	0.00129499	100000	TRUE	20	228	TPX2,CDC20,CDC25C,CDKN3,CDC25B,DTYMK,CCNF,MCM6,UBE2C,CCNB1
WP_SARSCOV2_AND_COVID19_PATHWAY	0.00129499	100000	TRUE	8	423	ACAT1
BHAT_ESR1_TARGETS_NOT_VIA_AKT1_DN	0.00130499	100000	TRUE	86	6578	EFNA1,SNTB2,CDK6,BCL2L1,CREB3L2,PLEKHF1,UGT1A6,ATP1B1,TLE1,ARMC7,SEMA3E,RNF43,CFAP206,PBX1,CAMK2G,SYTL2,S1PR3,SLC22A23,PTPRK,CPEB4,TUFT1,RERE,SMAD3,CYB5D2,RNF144B,EPHA4,KLF9,MEF2D,TNFRSF19,LRATD2,EFNB2,CD55,IGSF3,DLL1,SPTSSB,GATA3,SASH1,CDH3,UBE2H,PSD3
REACTOME_RUNX1_REGULATES_EXPRESSION_OF_COMPONENTS_OF_TIGHT_JUNCTIONS	0.00130499	100000	TRUE	5	665	CBFB,TJP1
SIG_BCR_SIGNALING_PATHWAY	0.001309	1000000	TRUE	44	2742	ITPR3,AKT2,GSK3B,CSK,ITPR2,PPP1R13B,NR0B2,CD22,GSK3A,PPP3CB,PLCG2,NFATC2,AKT1,BAD,PIK3CD,PPP3CA,PIK3CA,DAG1,SYK,PIK3R1
LEE_LIVER_CANCER_MYC_E2F1_UP	0.00130999	100000	TRUE	52	1328	ICAM1,NUCB2,COL1A2,MAD2L1,LCN2,TAGLN2
ZWANG_EGF_PERSISTENTLY_DN	0.00130999	100000	TRUE	58	3153	ITPR3,DNAJC17,ERVMER34-1,OR5D14,EPB41L1,CTC1,PIGV,NBEAL2,MILR1,ABCC3,TMEM126A,RWDD2B
BRUINS_UVC_RESPONSE_EARLY_LATE	0.00131499	100000	TRUE	295	12833	NCOA6,WAC,RMDN3,FUBP1,ZBTB4,BANF1,KCNK2,MLH3,SORBS1,AKIRIN2,NASP,SNHG9,NIP7,NECTIN2,PMFBP1,SHMT2,SIX3,MICOS13,PDZRN3,CLN8,ARID1A,CDC40,SMURF2,IRGM,LLCFC1,NXPH3,CES2,ANAPC15,C8B,RASSF5,FBXW11,GFI1,GPCPD1,NIPBL,NENF,RORA,SOCS3,PSMC6,C3orf62,SMC6,PUM1,EMSY,SPRY2,CTDSPL,ZC3H6,ZFAND1,BCAR3,UBLCP1,TUFT1,C9orf85,SPEF1,CRTC3,UBE2W,FES,MTA3,DENND1B,ACTR8,RAD18,CD84,PTPN2,SIVA1,HNRNPLL,PMVK,EPHA4,C16orf87,CYP26A1,BRME1,GPX3,GAS8,APOBEC1,DUSP28,TCEANC2,PRDM5,NEB,MACROD1,UNC80,TRAF2,VPS37B,EPC1,FRMD4A,ARHGDIG,CASP8AP2,SLC4A1AP,LPCAT1,MOB4,C19orf48,DYRK2,CSTF3,LRIG1,LMBRD1,CISH,KCMF1,AATK,RPLP0,SMAP1,AUNIP,MVD,TMEM223,RPS20,IFT27,POU2F2,PHF3,APLP1,ALKBH8,PSMG2,CALM3,NUP37,CCDC124,TGDS,LRR1,ASPSCR1,MTIF2,DUSP12,STX17,ECT2,RILPL1,TOM1L1,SCHIP1,SNAP23,MAP4,ARHGEF18,TCL1B,CCNE2,RNF111,MAT2B,CTDP1,PPM1F,ASAP1,SPTLC2,INTS3,RRAS2,TMEM248,ACTRT3,PINX1,THUMPD2,HSPBP1,LRP1,E2F6,FAF2,SLX4IP
REACTOME_INHIBITION_OF_DNA_RECOMBINATION_AT_TELOMERE	0.00132499	100000	TRUE	28	309	TERF2,H2AX,ACD,POLR2I,POLR2B
REACTOME_INTERFERON_SIGNALING	0.00133499	100000	TRUE	164	4082	ICAM1,SAMHD1,EIF4E2,NUP85,KPNA2,BST2,PTPN11,PLCG1,EIF4A1,TRIM46,TRIM48,TRIM14,ISG20,IFITM3,NUP133,TYK2,KPNA7,PPM1B,UBE2E1,TRIM62,PTAFR,EGR1,SOCS3,NUP155,IFNA10,PRKCD,IFNAR2,CAMK2G,IRF7,B2M,PTPN6,NUP188,NEDD4,SOCS1,IFNG,PTPN2,NUP50,NUP54,RPS27A,KPNA5,NDC1,NUP93,OASL,IRF5,IFNGR2,GBP5,TPR,SEH1L,MX1,TRIM17,KPNB1,STAT2,TRIM5,RANBP2,TRIM25,IRF1,AAAS,NUP35,IFI30,UBA52,IFIT2,UBC,IFI35,IRF3,NUP37,STAT1,SEC13,POM121C,NUP160,OAS1,CAMK2D,IRF4,GBP2,TRIM2,FLNB,ABCE1,PML,FCGR1A,IFNA16,IFI6
BIOCARTA_SKP2E2F_PATHWAY	0.00134499	100000	TRUE	10	212	CCNA1,CCNE1,TFDP1,SKP1,E2F1,RB1,CDK2,CUL1
PID_TXA2PATHWAY	0.00135999	100000	TRUE	54	3308	ICAM1,PRKACA,GNA13,ARRB2
PUIFFE_INVASION_INHIBITED_BY_ASCITES_UP	0.00135999	100000	TRUE	68	1610	BCAM,TPX2,KPNA2,GSPT1,GCLM,CALM1,FKBP1A,ASCC1,BCL2L1,ENO1,CKLF,CEACAM6,STIP1,CENPA,GART,SAP30,SUN1,TKT,LEPROTL1,PLEC,HJURP,AKR1C1,KPNB1,PTBP1,HP1BP3,TYMS,KIF20A,PPP2R5D,ALOX5AP,XKR8
JIANG_HYPOXIA_NORMAL	0.00137999	100000	TRUE	185	5276	MAP1LC3A,ARHGEF2,NUPR1,P4HA1,UBE2O,TRNAU1AP,ZNF395,HIF1A,CPNE1
MCCLUNG_CREB1_TARGETS_UP	0.00138499	100000	TRUE	93	6465	TP53INP2,STMN2,ADARB1,IDI1,NDRG3,ACYP1,NACC2,SEMA7A,CXXC5,NEFM,H1-0,FBXW7
FONTAINE_PAPILLARY_THYROID_CARCINOMA_UP	0.00139499	100000	TRUE	62	2368	CCND3,IL19,MLLT1,CCNE1,KPNA2,GATB,CTNNA1,CD47,VTI1A,KRT18,ABCC3,NELFA,SPACA6,PLXNB2,PDCD4,NIPAL3,FUS,LGALS3BP,S100A10,HSPB7,VCL,SLC22A18,SENP6,FAM107A,FMO5,SPP1,TMEM45B
KEGG_RENAL_CELL_CARCINOMA	0.00139999	100000	TRUE	66	2691	ETS1,PIK3R3,MAP2K1,AKT2,PTPN11,HIF1A,ELOC,VEGFB,CREBBP,PDGFB,HGF,CUL2,NRAS,EGLN2,AKT1,CDC42,PIK3CG,JUN,PIK3CD,PAK6,VEGFA
BIOCARTA_GRANULOCYTES_PATHWAY	0.00140999	100000	TRUE	15	292	ICAM1,PECAM1,ITGB2,ITGAL,CXCL8,IFNG,IL1A,C5,ICAM2,SELP
VERRECCHIA_RESPONSE_TO_TGFB1_C2	0.00140999	100000	TRUE	18	499	ICAM1,COL1A2
WP_GENOTOXICITY_PATHWAY	0.0014145	1000000	TRUE	58	1358	H2BC4,SERTAD1
LASTOWSKA_NEUROBLASTOMA_COPY_NUMBER_DN	0.00141499	100000	TRUE	742	18424	ATM,ACAT1,GLB1L2,FUT11,BEND5,AZI2,CUL5,FAF1,MKNK1,C1orf52,RPA2,TRNAU1AP,THAP12,TNFRSF1B,HK1,RSRP1,MMACHC,SORBS1,BAP1,ZMIZ1,HP1BP3,NASP,KCNAB2,FRAT2,LDLRAP1,ABRAXAS2,PRXL2B,TNFRSF25,UROD,PHC2,OSBPL9,MIGA1,ASCC1,PIK3R3,DCAF16,EIF1B,RELL1,TBC1D14,DNAI4,DNAJC9-AS1,TAF12,CTBP1,DDX50,HIVEP3,HIKESHI,TXNDC12,PHACTR4,ABCG4,USP33,FGD5,EIF4EBP2,ZBTB48,C1orf216,ELOVL1,VAMP3,MAST2,AP3M1,KIAA1143,MIR100HG,TMEM115,NELFA,LETM1,DOCK7,MTMR14,PDCD4,ARID1A,PTAFR,FPGT,GLUD1,GVQW3,TRIM62,NSUN4,CCSER2,EMSY,EED,UVRAG,GOLGA7B,ELAVL4,PTPRF,FAM76A,SMAP2,WNT4,RHCE,SETD2,RAB5A,CTDSPL,GPBP1L1,DNAJC6,VTI1A,SNIP1,ZBTB17,XPNPEP1,ATP6V0B,PCF11,RERE,GPN2,NOL9,HSPA8,ACTR1A,ARHGAP1,NPAT,ZDHHC18,ZNF518A,DMAP1,MLH1,EEF1AKMT2,EDRF1,PGM1,PANX1,ZBTB44,PACRGL,ZRANB2,MARCHF5,PTS,PRXL2A,TMEM201,BTF3L4,THEMIS2,NRDC,R3HCC1L,SZT2,NUMA1,STMN1,TKT,SELENON,BAD,CYP2E1,RCAN3,HINFP,PAQR7,TMEM126B,MIIP,LSM10,SLC37A4,TUT4,SLC4A7,ST3GAL3,DPF2,TEX264,ZNF362,ZMYND12,CWC15,ACVR2B,JUN,DCAF1,LRRN1,QRICH1,DHX30,CDC42,SEC24C,USP48,PARK7,PICALM,RSF1,PDCD6IP,MORN4,SPCS2,KDM4D,THRAP3,MED18,PPP1R8,PUM1,HPCAL4,LZIC,PRPF38A,TACC3,FAM149B1,USP4,RIMS3,CAPN7,SEPSECS-AS1,CAMTA1,KRBOX1,TAF1D,TMEM126A,STK40,AKIRIN1,DALRD3,NGLY1,WDR11,UBE2E1,BTRC,SHISA3,AMOTL1,CAMK2G,TMEM59,EBNA1BP2,RNF19B,MAEA,KIF11,LEPR,ARMH3,SC5D,KIFBP,SIRT1,SIK3,STX12,LUZP1,BBIP1,ZBTB8B,CTNNBIP1,RNF26,SDHD,RBMS3,SPEN,RAD18,B3GALT6,C1orf50,SCMH1,RBPJ,IPP,PHF13,MICU1,LRRC42,SMIM38,SMARCC1,FBXW4,POLR3A,BACE1-AS,ZCCHC17,RNF214,TAF6L,OXSR1,ZBTB8A,DDX10,METTL6,UBE2J2,MIER1,SGPL1,TOP2B,IPO13,ALKBH8,HAUS3,VPS26B,RNF169,TP73-AS1,ADGRB2,MEAF6,CCDC82,EFCAB7,LRRC47,SESN2,PAAF1,GRPEL1,MRE11,NEAT1,CLNS1A,ARL3,CEP85,RGS12,SCP2,PBRM1,TADA3,MACROH2A2,RNF11,SDHB,HERC4,LRRC41,ZMYM1
REACTOME_NONHOMOLOGOUS_END_JOINING_NHEJ	0.0014215	1000000	TRUE	38	998	ATM
BROWNE_HCMV_INFECTION_10HR_UP	0.00142999	100000	TRUE	90	4929	SULT1A2,RSRP1,TAF5L,FUBP1
QI_HYPOXIA_TARGETS_OF_HIF1A_AND_FOXA2	0.00142999	100000	TRUE	32	734	CNOT3,JUND,TRPC4AP,BCL2L1,KDM3A,HK1,LBH
REACTOME_CYTOSOLIC_TRNA_AMINOACYLATION	0.00142999	100000	TRUE	23	423	PPA1,GARS1,EEF1E1,WARS1,TARS1,KARS1,IARS1,QARS1,SARS1,HARS1
WP_TYPE_II_INTERFERON_SIGNALING_IFNG	0.00142999	100000	TRUE	30	707	ICAM1
KHETCHOUMIAN_TRIM24_TARGETS_UP	0.00143499	100000	TRUE	41	1780	ICAM1,COL1A2
MATZUK_SPERMATOZOA	0.00143999	100000	TRUE	104	3920	PRKAR1A,PRKACA,JUND,ACE,SPEM1,NECTIN2,GAPDHS,BUB1,MFGE8,VIPR2,SH2B1,MMEL1,CGA,CREM,WIPF3,CSTF2T,PEBP1,PGS1,ZPBP2,TNP2,SPAG16,NPHP1,BBS1,ADAD1,NSUN7,TSN,SLC12A2,CSNK2A2,SEPTIN4,DNAH1,AGTPBP1,BBS4,ADCY3,PLA2G4C,BBS2,TNP1,PRM1,ROS1,HSPA4L,CFAP221,PCSK4,SIRT1,ADAMTS2,AFF4,ATP2B4
MARZEC_IL2_SIGNALING_DN	0.00144499	100000	TRUE	35	2006	ATM,PIK3R3
BENPORATH_MYC_TARGETS_WITH_EBOX	0.00145999	100000	TRUE	204	5282	ICAM1,CHRNB1,AKR1A1,BAX,CASP8,PDCD1,HIF1A,GSK3B,ACE,RCC1,EIF4A1,CFDP1,VAMP2,MDM2,NEFM,TOP1,HMBS,RPL22,ISG20,PARP1,HBB,WEE1,ENO1,UROD,GPR4,E2F1,HSP90AA1,GAPDH,HSPA8,PHB,OCA2,PPP1R7,PSMB1,PER1,ITGB1,DBI,ARF4,ALDH2,GSTP1,WT1,BCL3,LMNA,CCND2,MELTF,JUN,STMN1,ACOX1,GAS8,TPM2,FOSL1,NR1D1,RPS6,FGFR4,ACTB,CEACAM5,HERPUD1,HSPD1,LMNB2,BSG,AKAP1
SA_PROGRAMMED_CELL_DEATH	0.00146499	100000	TRUE	11	337	BAK1,BAX,BCL2L1,BID,BAD,CASP8AP2,BCL10,BCL2L11,APAF1,BCL2
WP_PATHWAYS_REGULATING_HIPPO_SIGNALING	0.00146499	100000	TRUE	95	8650	PRKAR1A,PRKACA,YY1AP1,PRKAR1B
MARIADASON_REGULATED_BY_HISTONE_ACETYLATION_UP	0.0014695	1000000	TRUE	59	1499	GGT7,MYO9B
REACTOME_ATTACHMENT_OF_GPI_ANCHOR_TO_UPAR	0.00146999	100000	TRUE	7	173	PIGU
BIOCARTA_FREE_PATHWAY	0.00147499	100000	TRUE	9	181	GSS
REACTOME_PROTEIN_LOCALIZATION	0.00147499	100000	TRUE	148	3103	TYSND1,UBE2D2,HSPA9,SLC25A12,MTX1,CMC2,PEX2
RHODES_UNDIFFERENTIATED_CANCER	0.00147499	100000	TRUE	66	860	H2AX,GARS1,CDC20,COL1A2,CEBPG,KPNA2,GCLM,MAD2L1,CDKN3,EIF2S2,PCNA,ADRM1,MCM2,CENPA,KIF2C,MCM6,YBX1,UBE2C
REACTOME_REGULATION_OF_RUNX2_EXPRESSION_AND_ACTIVITY	0.00148499	100000	TRUE	67	1944	CBFB,PSMD5,PSMA6,GSK3B,SMURF1,SKP1,BMP2,HIVEP3,PSMA1,PSMD3,ESRRA,PPARGC1A,FBXW7,PSMC6,PSMC2,PSMB1,PSMD1,PSMA5,PSMC4,PSMB11,RPS27A,PSMB4,PSMB6,PSMC3,NR3C1,PSMB10,PSMD4,DLX5,PSMB5,UBA52
WP_PLATELETMEDIATED_INTERACTIONS_WITH_VASCULAR_AND_CIRCULATING_CELLS	0.00148499	100000	TRUE	15	292	ICAM1
REACTOME_TRANS_GOLGI_NETWORK_VESICLE_BUDDING	0.00149499	100000	TRUE	67	2325	PIK3C2A,AP1G1,AP1M2,SH3D19,AP1B1,AP4E1,VAMP2,HGS,CTSZ,STX4,DTNBP1,DNM2,DNAJC6,CLINT1,PUM1,SNX9,HSPA8,NAPA,SH3GL2,ACBD3,BLOC1S1,TPD52L1,CPD,PICALM,HIP1R,AP1G2,FTL,GNS,SORT1,GOLGB1
REACTOME_RESOLUTION_OF_D_LOOP_STRUCTURES	0.00150998	100000	TRUE	32	1242	ATM
SA_FAS_SIGNALING	0.00150998	100000	TRUE	7	256	CASP3,PDE6D,FAS,S100A10,CFL1
SA_CASPASE_CASCADE	0.00151498	100000	TRUE	18	442	CASP3,PRF1,CASP8,CASP10,PARP1,FAS
WP_PHOTODYNAMIC_THERAPYINDUCED_NFKB_SURVIVAL_SIGNALING	0.00151998	100000	TRUE	33	497	ICAM1
KARLSSON_TGFB1_TARGETS_DN	0.00152498	100000	TRUE	180	6458	SYT11,AZI2,RSRP1,STMN2,SMPDL3B,NET1,ZNF395,SLC48A1,ISYNA1,GRN,PCNA,SLC44A1,MXD4,H1-0,STARD4,OSBPL9,CTSZ,TWSG1,TXNDC12,WARS1,ENPP4,CXADR,PLXNB2,EFNA5,MGAT3,DNMT3A,ID1,DNAJA1,ZFP36L1,MLLT6,DBI,CTSA,LAMA5,TMEM176B,WT1,USP25,LEPROT,TMEM59,ING4,STMN1,TNRC6B,TRIM24,PDGFRA,BLOC1S1,GSN,BET1L,ALCAM,TECR,B3GAT1,KMT2E,DAG1,NPNT,CDKN2C,GSTA1,BSG,GRINA,SESN1,PIK3R1,CTNNBIP1,GATA6,SLC12A9,TMEM98,SFRP2
WP_MEVALONATE_PATHWAY	0.00153498	100000	TRUE	7	78	FDPS,HMGCS1,MVK,PMVK,ACAT2,MVD
HORIUCHI_WTAP_TARGETS_DN	0.00154499	100000	TRUE	289	7475	UQCC2,FDPS,TPX2,FUT11,CENPN,CDC20,GSPT1,CSK,NCAPG,KNL1,MAD2L1,PECAM1,CDKN3,CDC25B,EEF1B2,TMEM106B,BUB1,TRBC2,RFC5,AURKB,MSTO1,UHRF1,ING3,NUCKS1,DEPP1,MBNL1,DPAGT1,CDC27,BNIP2,CENPM,RPL3,CDCA2,HSP90AA1,EBPL,CXADR,RAB3B,LXN,PAWR,CENPA,FECH,WDFY1,RPL7A,PHB,CFAP97,LMNB1,KIF2C,TMEM64,FSD1,MGP,HNRNPA3P1,SNRPA,PI4K2B,RRM1,KLHL8,H4C3,PPM1A,PGRMC2,RPL7AP10,PBRM1,NUSAP1,KIF11,UBE2C,TOR3A,CEP55,WTAP,NAA50,PIM3,ANGPT2,KIF14,LEPROTL1,STYX,HJURP,PEX13,B4GALT6,AKR1B1,PURB,CNN2,KPNB1,LMNB2,SC5D,ACAT2,LDHB,TIMM50,TYMS,CCNB2,SNRNP27,ARHGAP18,MEDAG,GNG10,HELLS,CCT7,TSNAX,ARF6,SGO2,TROAP,LIN7C,KIF20A,CCNB1,H3-3A,RPL13,TRIP13,MELK,MPP4,HMMR,PGF,TMEM245,SMAD5,AURKA,CCDC86,PAICS,MAP1B,ARNTL2,VRK1,FAM83D,RPL13A,USP28,PSRC1,CEP85,TPP1,TMEM97,TMED5,IMPDH2,COQ3,ENY2,NDC80,NLN,CDCA8,GTSE1,BUB1B,ANLN,IFNAR1,MRPL48,TTK,NAP1L1,TDP2,BIRC5,DPY19L1,ARL5B,CKS1B,ASF1B
REACTOME_CARDIAC_CONDUCTION	0.00154499	100000	TRUE	119	8854	ITPR3,FGF11,PRKACA,ATP1B2,KCNK2,KCNJ11,GATA4,CALM1,CACNB2,ATP2A1,ITPR2,STIM1,KCNK15,CASQ2,ATP1B1
WP_PATHWAYS_AFFECTED_IN_ADENOID_CYSTIC_CARCINOMA	0.00155498	100000	TRUE	56	3662	ATM,SRCAP,ERBB2,BRCA1,UHRF1,CTBP1,ARID1A,INSRR,CREBBP,KAT6A,FBXW7,NSD1,H1-4,AKT1,PRKDC,MAX,ERBIN,MYCN,CMTR2,MYB
IVANOVA_HEMATOPOIESIS_INTERMEDIATE_PROGENITOR	0.00155998	100000	TRUE	129	3565	AHCY,SSR2,SCO1,CUL5,FAM149B1,DNLZ,SFXN4,ZNF266,GFM1,EEF1B2,CTSZ,CHST14,SLC35B2,BID,FANCM,TAMM41,RPN1,DDX52,ERP44,DDX20,TEX2,WDR73,NIPSNAP3A,ISG20L2,TRMT6,NOL9,ERCC8,DBI,QARS1,NOC3L,NAA50,DHX37,GMPPA,PLAA,MYG1,APIP,EIF6,CLUAP1,TMEM186,SNUPN,MRPL12,BET1,SCIN,PRAG1,CDADC1,RASSF4,LMAN2,TXNDC15
SHEDDEN_LUNG_CANCER_GOOD_SURVIVAL_A4	0.00155998	100000	TRUE	186	7979	ICAM1,ICAM5,GON4L,IL27RA,ALDH5A1,EPB41L1,CDC42BPA,ERBB2,NAB2
PHONG_TNF_TARGETS_UP	0.00156998	100000	TRUE	56	884	ICAM1,KLRC1
SENGUPTA_NASOPHARYNGEAL_CARCINOMA_UP	0.00156998	100000	TRUE	289	10482	ERAP1,POLE2,AGO2,SRSF3,DNAJC9,FCGR3B,FLVCR1,NEMP1,COL1A2,BST2,VASH2,INPP4A,ZNF267,NCAPG,KNL1,MAD2L1,C11orf96,C6orf141,TNFRSF9,ATL2,PCNA,SLC44A1,COL15A1,UHRF1,ATAD2,TM7SF3,TWSG1,FIGNL1
LA_MEN1_TARGETS	0.00157498	100000	TRUE	21	715	AZI2,NUPR1,CASP8,SORBS1,BCL6B,CAVIN3
REACTOME_TRANSCRIPTIONAL_REGULATION_BY_RUNX3	0.00157498	100000	TRUE	86	4624	CDKN2A,CBFB,PSMD5,PSMA6,TCF7,MDM2,SMURF1,PSMA1,PSMD3,RBPJ,SMURF2,ITGAL,CREBBP,PSMC6,PSMB1,PSMD1,PSMC2,PSMA5,PSMC4,SMAD3,RPS27A,PSMB4,PSMB6,TEAD4,PSMC3,KAT2B,ITGA4,YAP1,PSMB10,PSMD4,PSMB5,SPP1,UBA52,MAML1,SNW1,PSMD6,PSMD8,UBC,SRC,SMAD4
KEGG_TGF_BETA_SIGNALING_PATHWAY	0.00158998	100000	TRUE	85	2361	THBS3,ZFYVE9,RBL1,TFDP1,ACVR1C,SMURF1,SKP1,BMP2,THBS2,SMURF2,GDF7,LEFTY2,ACVRL1,CREBBP,SMAD9,LEFTY1,CDKN2B,NODAL,GDF5,ID1,RPS6KB2,SMAD1,SMAD3,E2F4,IFNG,BMP8A,BMP5,AMH,SP1,ACVR2B,E2F5,BMP4
KEGG_CELL_ADHESION_MOLECULES_CAMS	0.00159498	100000	TRUE	101	7289	ICAM1,NLGN2,CD226,PDCD1,NECTIN2
YAO_TEMPORAL_RESPONSE_TO_PROGESTERONE_CLUSTER_7	0.00159498	100000	TRUE	64	1128	SULT1A1,SERTAD1,WSB2,EIF4A1,PTK2,ETF1,REM1,TM2D2,CHERP
KEGG_PROSTATE_CANCER	0.00159998	100000	TRUE	84	3567	PIK3R3,TCF7,MAP2K1,CCNE1,CREB3L2,AKT2,GSK3B,ERBB2,MDM2,NFKB1,CREB3L4,INSRR,CREBBP,E2F1,PDGFB,HSP90AA1,CREB3L1,NRAS,AKT1,CDKN1B,PIK3CG,BAD,GSTP1,FOXO1,PDGFRA,PIK3CD,PIK3CA,PDGFC
PEART_HDAC_PROLIFERATION_CLUSTER_DN	0.00159998	100000	TRUE	66	1525	NCOA6,POLE2,BST2
MEISSNER_ES_ICP_WITH_H3K4ME3_AND_H3K27ME3	0.00160498	100000	TRUE	14	389	GGT7,FOXS1,CORO1A
LIU_TARGETS_OF_VMYB_VS_CMYB_DN	0.00160998	100000	TRUE	36	2170	TFPI2,MAPKAPK2,CCNA1,OXTR,LINC01215
REACTOME_SRP_DEPENDENT_COTRANSLATIONAL_PROTEIN_TARGETING_TO_MEMBRANE	0.00160998	100000	TRUE	104	1072	RPS13,SSR2,RPL4,RPS2,SEC61A1
DE_YY1_TARGETS_DN	0.00161998	100000	TRUE	90	3648	ERAP1,GNA13,CUL5,RBL1,GSPT1,HIF1A,IFT57,USP16,TAGLN2,PTP4A1,CDC27,FAS
MENSE_HYPOXIA_UP	0.00161998	100000	TRUE	91	3527	GNA13,FUT11,P4HA1,CLK3,KDM3A,AKIRIN2,LCORL,CEBPD,CDK19,STARD4,KDM4B,C4orf3,CEBPB,RBPJ,RIOK3,GPRIN3,ANG,RORA,TMEM65,BHLHE41,ATF3,MED6,ERO1A,JMJD6
WP_FAS_LIGAND_FASL_PATHWAY_AND_STRESS_INDUCTION_OF_HEAT_SHOCK_PROTEINS_HSP_REGULATION	0.00162498	100000	TRUE	38	1042	CASP3,MAPKAPK2,FAF1
KIM_GERMINAL_CENTER_T_HELPER_DN	0.00162998	100000	TRUE	12	989	RAP1GAP2,S1PR1,PER1,OSBP,RORA,ACSM2A
GROSS_HYPOXIA_VIA_ELK3_AND_HIF1A_UP	0.00163498	100000	TRUE	129	4993	ETS1,SMOX,P4HA1,CYRIB,DNAJB4,CSRNP1,AK4,TRAF6,TGIF1,RPS6KC1,HOMER1,ERRFI1,RBPJ,DEPP1,NEDD9,PTCH1,CAVIN3,EGR1,RORA,KLF6,LXN,SRGN,SPRY2,PSMC4,CRTC3,ATF3,PRDX5,JMJD6,PALLD,XPNPEP1,RARS1,PLPP3,PIM3,PHLDA1,VEGFA,SLC37A4
INGRAM_SHH_TARGETS_UP	0.00163498	100000	TRUE	118	5076	NCOA6,SULT1A1,SLC35E3,SLC48A1,BZW2
LU_EZH2_TARGETS_UP	0.00164498	100000	TRUE	253	4727	KRTCAP2,TYSND1,PHF19,ZNF629,MTX1,RUVBL1,CGB8,C17orf49,BST2,CSK,CCDC32,HABP4,SCAND1,TMEM216,TLK2,TEX19,TRIP6,MGMT,CLDN7,ELFN2,CHST14,DDIT3,PPP1R14B,S100A4,NDUFA8,CAVIN3,NENF,PPIL6,MAPK11,RPLP0P6,ZNF616,GCHFR,GFOD2,GANAB,GSDMA,SIGIRR,PPP1R1B,ARTN,CD68,IRF7,NEURL3,STYXL1,RMND5B,RPS6KB2,MICAL2,TUFT1,SLC6A10P,OCEL1,IFT43,SERF2,ECHDC3,SLC25A26,LMNA,AKR1C2,TESK1,PITX1,PMVK,TOR3A,FNBP1,SH3GL3,PCK2,PAQR7,ZMAT5,SHARPIN,TEAD4,PSMC3,ARHGAP21,OASL,HSCB,NES,ISOC2,NOLC1,ZNHIT1,RGS19,C6orf226,LPCAT1,KLHL35,MKNK2,WDR74,PPP3R1,LONP1,CYB561D2,PSMD4,ACO2,FAM25A,H2AC20,ZDHHC16,SNHG10,NAA38,FAM219B,IFI35,FGA,CPM,CENPV,ODF2,PFKL
PID_INTEGRIN2_PATHWAY	0.00165	1000000	TRUE	27	475	ICAM1
MANNE_COVID19_NONICU_VS_HEALTHY_DONOR_PLATELETS_UP	0.00165498	100000	TRUE	129	2758	TAPBP,EFNA1,DYRK3,NDRG3,ADPRM,HMBS
CHYLA_CBFA2T3_TARGETS_DN	0.00165998	100000	TRUE	227	9712	BCAM,AIFM2,MYLPF,CREB3L2,SORBS1,MARCHF8,PTK2,TFR2,LCN2,TAC3,ZNF821,SLFN12,KLHDC8B,NEFH,ISG20,LTF,MLF1,LRRC36,SQOR,HOMER2,CES2,ABCG4,FN3K,SLC39A8,MGLL,AGPAT4,RHAG,PCCB,MXD3,SLC22A23,IRF7,TEX264,UBAC1,DNAJB3,ZFP36L1,SPHK1,MFSD9,KEL,UBLCP1,AQP11,TRAK2,YAE1,EVI5,MMP14,SPIRE1,EPDR1,PDE4A,LMNA,C1QTNF12,BLVRB,MYLK3,MMP9,SEPTIN4,ASPRV1,CELA1,OASL,NQO1,EPB42,SLC25A51,RGS7BP,KLF5,PLPP1,TRIM17,GSTA1,CHURC1-FNTB,MMP8,ATP7B,GAL,RYK,TTC39A,GDPD1,NAGS,LMCD1,SLC30A10,PAQR9,SCRN3,KCNAB1,TSPAN33,LKAAEAR1,FZD7,FHDC1,BTRC,GLS2,ASNS,SLC41A3,FCMR,IGSF3,C1orf198,H3-3A,ERFE,PARM1,ARHGEF25,WRN,PDIA2,CNTF,MEGF9,AHCYL2,CENPV,SLC6A20,OAS1,SESN2,C15orf48,DCLK2,PIH1D2,SEMA6A,EYA4,DUSP8,PAQR4,PXMP2,TRIM2
REACTOME_NEUROTRANSMITTER_RECEPTORS_AND_POSTSYNAPTIC_SIGNAL_TRANSMISSION	0.00165998	100000	TRUE	182	13005	PRKAR1A,GNG11,PRKACA,NRG1,TUBAL3,PRKAR1B,KPNA2,EPB41L1,CALM1
REACTOME_HATS_ACETYLATE_HISTONES	0.00166498	100000	TRUE	80	1946	TADA2B,TAF5L,SGF29,RUVBL1,ZZZ3,PHF20,ING3,TRRAP,SUPT20H,KAT7,CREBBP,KANSL3,KAT6A,BRD8,TAF10,TAF12,KAT14,RUVBL2,ATXN7L3,EP400,JADE2,ING4,ELP1,WDR5,DMAP1,JADE1,ACTB,CLOCK,KAT2B,EPC1,KAT8,VPS72,MSL2,TAF6L,H2AC20,DR1,MRGBP,TADA3,YEATS4,ENY2
VERRECCHIA_EARLY_RESPONSE_TO_TGFB1	0.00167998	100000	TRUE	50	1632	ICAM1,ITGB5
KEGG_COLORECTAL_CANCER	0.00168498	100000	TRUE	59	3102	CASP3,BAX,PIK3R3,TCF7,MAP2K1,AKT2,GSK3B,RAC2
WP_MIRNAS_INVOLVEMENT_IN_THE_IMMUNE_RESPONSE_IN_SEPSIS	0.00168998	100000	TRUE	34	631	ICAM1
NIKOLSKY_BREAST_CANCER_19P13_AMPLICON	0.00169498	100000	TRUE	5	128	MYO9B
SHAFFER_IRF4_TARGETS_IN_MYELOMA_VS_MATURE_B_LYMPHOCYTE	0.00169498	100000	TRUE	92	2439	CASP3,AHCY,P4HA1,GARS1,SLC38A2,ATP5F1D,LDLRAP1,EIF2S2,HMBS,BCL2L2,ISG20,HSP90AA1
WEBER_METHYLATED_ICP_IN_FIBROBLAST	0.00169498	100000	TRUE	20	397	H1-6,H2BC1
REACTOME_HEDGEHOG_ON_STATE	0.00169998	100000	TRUE	80	2107	ITCH,PSMD5,PSMA6,SUFU,SMURF1,ARRB2,PSMA1,PSMD3,IHH,SMURF2,SPOP,EFCAB7,PTCH1,PSMC6,PSMB1,PSMC2,PSMD1,PSMA5,GLI3,PSMC4,PSMB11,EVC,RPS27A,PSMB4,GAS8,PSMB6,PSMC3,GRK2,PSMB10,PSMD4,KIF3A,PSMB5,UBA52,PSMD8,PSMD6,UBC,PSME3,CUL3,PSMA2,PSMA4
ZHAN_MULTIPLE_MYELOMA_CD1_UP	0.00171498	100000	TRUE	39	1252	BATF3,ALPK2,CLEC2D,TMC8,CEBPB,TM6SF1,ITGAL,TMC6,EIF4EBP1,TOX2
STREICHER_LSM1_TARGETS_DN	0.00171998	100000	TRUE	19	526	ETS1,RBL1
REACTOME_REGULATION_OF_PTEN_STABILITY_AND_ACTIVITY	0.00172998	100000	TRUE	60	1506	CSNK2B,PSMD5,PSMA6,AKT2,TNKS,PSMA1,PSMD3,PSMC6,PSMD1,PSMB1,PSMC2,PSMA5,AKT1,PSMC4,NEDD4,USP13,PSMB11,RPS27A,PSMB4,CSNK2A2,PSMC3,PSMB6,PSMB10,PSMD4,PREX2,PSMB5,UBA52,PSMD8,PSMD6,UBC
SMID_BREAST_CANCER_LUMINAL_A_DN	0.00172998	100000	TRUE	15	298	TPX2,CENPN,CDC20,CCNE1
MMS_MOUSE_LYMPH_HIGH_4HRS_UP	0.0017425	1000000	TRUE	30	547	PRKAR1A
JIANG_AGING_HYPOTHALAMUS_UP	0.00174498	100000	TRUE	45	1287	PPA1,MAP2K1,PSMA6,AKR1A1,PRDX1,BTG3
BLANCO_MELO_BETA_INTERFERON_TREATED_BRONCHIAL_EPITHELIAL_CELLS_UP	0.00174998	100000	TRUE	344	14398	ETS1,MOB3C,LINC02085,CCNA1,IL7R,SAMHD1,NRG1,BACH1,THEMIS2,CSRNP1,SEMA7A,ANKRD12,ATP6V0A4,NLRC5,MED13,GNB4,STARD4,TRIM14,TMEM106A,ZPLD1,SLFN11,MMP13,AXL,APOBEC3A,MUC16,WIPF1,MLKL,BMP2,RELL1,TAGAP,SMURF2,TDRD7,MCTP1,PPP2R2B,MALT1,UBASH3B,PDCD1LG2,RASSF8,ZNF800,PTAFR,RTP4,SOCS3,MYD88,KLF6,ENPP4,NCALD,TLR2,H3-5,BATF2,FAS,TRAF3IP3,SPRY2,IL6ST,RASGRP3,CXCL8,WFDC2,PANX1,SOCS1,ZCCHC2,TOR1AIP1,IFIH1,EXOC3L1,PMAIP1,B4GALNT2,C1R,SHC4,B3GNT7,SERPINB9,SNORD17,APOBEC3G,STARD5,IL1A,APOD,RNF19B,IRF1,HEPHL1,PHLDA1,STBD1,CSGALNACT2,TNFAIP3,GBP5,PNPT1,FOXN2,PARP9,PGM2L1,TMEM62,IRF1-AS1,SIRPB2,MX1,RIF1,LRATD2,TRIM25,IL23A,DCP1A,TRIM5,SAMD9L,STAT5A,TMEM158,LEPR,ANTXR2,PHF11,ZMYND15
KEGG_DORSO_VENTRAL_AXIS_FORMATION	0.001754	1000000	TRUE	23	1317	ETS1,MAP2K1
WP_ENDOMETRIAL_CANCER	0.00175998	100000	TRUE	60	3575	BAK1,BAX,PIK3R3,MAP2K1,TCF7,AKT2,GSK3B,ERBB2,CTNNA1,GADD45G,ILK,NRAS,AKT1,BAD,PIK3CD
WP_CHEMOKINE_SIGNALING_PATHWAY	0.00176498	100000	TRUE	150	6921	GNG11,TIAM2,PIK3R3,CX3CR1,MAP2K1,AKT2,GSK3B,CSK,CCL26,GRK5,PTK2,CCL24,GNB4,ARRB2,NFKB1,CCL1,ADCY7,RAC2,DOCK2,NRAS,PRKCD,CCR3,BCAR1,CCL4,CDC42,AKT1,PLCB3,NFKBIB,PIK3CG,CCL22,CXCL16,ELMO1,GNGT1,SHC4,CXCL13,PIK3CD,CX3CL1,CCL11,CCL28,CCL17,GNG4,PIK3CA,CCL5,GRK2,GNG8,FGR,CXCL10,CXCL5,STAT2,ADCY3,CXCR2,GNG10,PIK3R1,CXCR5,CCR6,GNAI1,ADCY4,GNG7,PRKCB,VAV3,PARD3,STAT1,CCR7,GNB2,GNGT2,GNG12,CCR2,PLCB2,GNAI2,PREX1
WP_SPINAL_CORD_INJURY	0.00176998	100000	TRUE	107	4994	ICAM1,CASP3,FCGR2C,FKBP1A,CXCL1
PID_RAS_PATHWAY	0.00177998	100000	TRUE	29	2287	SYNGAP1
REACTOME_TRNA_PROCESSING_IN_THE_NUCLEUS	0.00178498	100000	TRUE	58	1107	RPP21,CPSF4
REACTOME_ABERRANT_REGULATION_OF_MITOTIC_G1_S_TRANSITION_IN_CANCER_DUE_TO_RB1_DEFECTS	0.00178998	100000	TRUE	16	495	CCND3,CDK6,CCNE1,TFDP1,E2F1,CDKN1B,CCND2,RB1,CDK2,E2F2
KEGG_CYTOKINE_CYTOKINE_RECEPTOR_INTERACTION	0.00179998	100000	TRUE	228	5092	CTF1,IL19,LTBR,IL7R,CX3CR1,TNFRSF1B,MPL,EPO,CCL26,CNTFR,IL10,TNFRSF25,TNFSF12,CCL24,CXCL1,TNFRSF9,XCL2,IL5,IL26,BMP2,IL2RB,IL23R,VEGFB,CCL1,IL25,ACVRL1,IL11,PDGFB,TPO,HGF,IFNL1,IFNA10,IFNAR2,CSF1R,TNFRSF21,CCR3,FAS,GDF5,CCL4,CXCL8,KIT,IL6ST,IL21,CCL22,CXCL16,IFNG,TNFRSF4,CXCL13,PDGFRA,TNFRSF13B,CSF3R,IL1A,CCL11,CX3CL1,CCL28,TNFRSF11B,IL7,CCL17,VEGFA,AMH,IFNGR2,PF4V1,IL2,IL5RA,IL18R1,GH1,CCL5,TNFRSF19,PDGFC,CCL18,CXCL10,CXCL5,IL20RB,IL23A,CXCR2,ACVR2B,LEPR,CXCR5,CCR6,TNFSF13B,IL12A,CCL2,IL17RB,CNTF,EDAR,IL17B,CCR7,IL1R2,TNFRSF13C,IL1RAP,CCL23,CCR2,EGFR,TNFRSF17,CSF1,CXCL2,AMHR2,OSMR,IFNLR1,CCL13,CCL8,TSLP,CCR8,IFNA16,RELT,IFNAR1,IFNGR1,PRL,ACVR2A,TGFBR2
CREIGHTON_AKT1_SIGNALING_VIA_MTOR_DN	0.00180498	100000	TRUE	20	172	PPP4C,YWHAB,MRPS7,TOM1,RGL2,ATP6V0B,CTSA,GOT1
GOBERT_OLIGODENDROCYTE_DIFFERENTIATION_DN	0.00180498	100000	TRUE	1005	47347	NLGN2,DNER,SYT11,P4HA1,SOGA1,RTTN,MPDU1,CYRIB,DNAJB4,SRCAP,WAC,GSK3B,EPB41L4B,ARPC1B,PRKAR1B,ATMIN,SORBS1,ANKRD12,RBM12,EPB41L1,NMRAL1,SLC48A1,PDE4B,PURG,DLGAP4,BCAS1,FRAT2,PCMTD2,SH3D19,ATP1B2,NINJ2,PCDH7,GNB4,ITPR2,TMEM216,SHISA4,SPECC1,PIK3R3,NASP,CFL2,AKAP10,OSBPL9,CACNA2D1,TLK2,RECK,CHN2,TBC1D14,ULK2,PTPRZ1,SMURF1,DUSP15,TMEM106B,BRCA1,MIF4GD,UBASH3B,CNIH2,RTN2,HECTD4,TBC1D22A,PTPRCAP,HOMER1,AXL,AAR2,MBNL2,GLIS2,RUNDC3A,MR1,KLHL29,MAD2L1,CLN8,ZFR,CEP95,ST8SIA1,TMEM71,IGSF9B,IRGM,AGPAT4,MIR100HG,TMEM8B,DNMT3B,SNX30,PLXNB1,DOCK7,EFCAB7,TAFA2,RETREG3,THTPA,PPP2R2B,EFR3B,SNED1,DNMT3A,BRMS1,NISCH,TTYH2,MGLL,CKLF,ZNF101,YLPM1,NFKB2,FAM53B,EFHD1,TULP4,DIPK2A,RORA,GNAO1,PXMP4,SOCS3,GRAMD2B,COA8,TMEM63A,TRIP11,INPP5E,NIPAL3,LCORL,TNFRSF21,NCALD,GEN1,UQCC3,TMBIM1,RBM25,NKD1,BMF,CDK19,PCOLCE,PACS2,TEX2,MGAT3,PDCD4,PRTG,CHADL,WDFY1,BCAR1,MPZL1,SOX21,ATF3,LRP4,NFKBIB,AMOTL2,ATL1,INPP5K,DIPK1A,MAPRE1,ACTB,USP6NL,DCC,AMD1,LPAR1,DBNDD2,LRRC49,EHD1,SLC17A5,KIAA0930,TTC39C,IGSF11,ERBIN,CRYZL2P-SEC16B,NDOR1,NCAN,SYNPO,GINS3,KLHL5,AAMDC,SNRPD3,RICTOR,HIRA,ATP8A1,TMPRSS5,SEMA5B,SPEG,DDX25,SIRT2,ALCAM,SGK2,DALRD3,HDAC5,MRPL15,TTYH1,ACOX1,JUN,PPP1R16B,USP53,VWA5A,TNRC6B,IFT22,MAF,SAMD9L,BBIP1,SLC22A23,MGME1,MTMR4,DOCK9,SLC44A1,PCDH17,RNF187,TTLL5,WIPI1,NR1D2,CELA1,LHPP,FBXO44
KEGG_REGULATION_OF_ACTIN_CYTOSKELETON	0.00180498	100000	TRUE	195	8427	MYLK2,FGF11,GNA13,PIK3R3,TIAM2,ITGB5,MYLPF,ARPC1A,MAP2K1,CSK,MYL10,PTK2,ARPC2,F2,CFL2,GIT1,ITGB2,ITGB6,FGD3,ITGAL,INSRR,RAC2,PDGFB,NRAS,PPP1CB,SSH1,FGF18
VARELA_ZMPSTE24_TARGETS_UP	0.00181998	100000	TRUE	40	1023	MAPKAPK2,ADARB1,ERF,BCL2L1,TNFRSF1B,BTG3,KLF3,GADD45G,ATF3,CYP26A1,PIM3,SLC25A51,NR1D1,GADD45A,CUX2,SESN1,MKNK2,LEPR,CYP2C19,CD14
PID_INSULIN_GLUCOSE_PATHWAY	0.00182498	100000	TRUE	24	828	YWHAB,ASIP,AKT2,GSK3B,GYS1,VAMP2,STX4,STXBP4,AKT1,YWHAE
REACTOME_MRNA_SPLICING	0.00182498	100000	TRUE	172	2540	PPIL3,SF3B2,SRSF3,BUD31,POLR2I,PABPN1,SART1,POLR2B,DDX5,SYMPK,PHF5A,SNRPD2,PRPF6,CDC40,SF3A2,HNRNPF,CHERP,PPIL6,CSTF2T,PUF60,PCF11,CPSF1,HSPA8,PRPF38A,PRCC,YBX1,CPSF7,GTF2F1,SNRPE,DHX38,SNRPA,HNRNPH1,CCAR1,FUS,CD2BP2,SNRPD3,U2AF1L4,NCBP1,SNRNP200,POLR2E,RBM22,XAB2,SF3B1,HNRNPA0,PPIL1,ELAVL2,ZMAT5,SYF2,PPIH,SRSF2,CASC3,MTREX,PPWD1,SRSF7,RBM17,PTBP1,CWC15,MAGOH,SNRNP27,U2SURP,CSTF3,PCBP2,CPSF4,SNW1
BOHN_PRIMARY_IMMUNODEFICIENCY_SYNDROM_DN	0.00182998	100000	TRUE	33	2152	CDKN2A,RABEP2,ATP6V0D1,TOP1,CHI3L2,KDM4B,NEDD9
CADWELL_ATG16L1_TARGETS_DN	0.00182998	100000	TRUE	61	1942	IVD,P4HA1,FUBP1,ZNF266,CCDC32,NETO2,GIP,CLDN8,PER1,PPARGC1A,POT1,USP53,RAMAC,ST6GALNAC1,JMJD7-PLA2G4B,CCDC88C,C15orf40,RNF187
DEN_INTERACT_WITH_LCA5	0.00182998	100000	TRUE	21	342	HSPA9,LCA5,YWHAB,NPM1
DORN_ADENOVIRUS_INFECTION_32HR_DN	0.00182998	100000	TRUE	36	820	EFNA1,EWSR1,FUBP1,SERPINB5,KLRC2
REACTOME_APC_C_MEDIATED_DEGRADATION_OF_CELL_CYCLE_PROTEINS	0.00183998	100000	TRUE	80	1480	CCNA1,CDC20,PSMD5,PSMA6,CDC16,MAD2L1,SKP1,AURKB,PSMA1,PSMD3,UBE2E1,ANAPC15,CDC27,PSMC6,PSMB1,PSMD1,ANAPC10,PSMC2,PSMA5,PSMC4,ANAPC7,PSMB11,UBE2C,RPS27A,PSMB4,PSMC3,PSMB6,FZR1,CDC14A,CDC23,PSMB10,BTRC,PSMD4,PSMB5,CCNB1,UBA52,PSMD8,PSMD6,RB1,UBC
REACTOME_SENESCENCE_ASSOCIATED_SECRETORY_PHENOTYPE_SASP	0.00184998	100000	TRUE	56	1098	CDKN2A,H2AX,CCNA1,CDK6,CDC16,CEBPB,NFKB1,UBE2E1,ANAPC15,CDC27,CDKN2B,ANAPC10,CXCL8,CDKN1B,ANAPC7,UBE2C,JUN,RPS27A,IL1A,CDKN2C
REACTOME_DNA_DOUBLE_STRAND_BREAK_RESPONSE	0.00185998	100000	TRUE	45	1448	ATM,H2AX,BAP1,KPNA2
WEBER_METHYLATED_LCP_IN_FIBROBLAST_UP	0.00186498	100000	TRUE	12	124	CATSPER1,OAZ3,H1-7,SPATA3,MS4A5,CCIN,TNP1,KLHL10,CATSPER3,FSCN3
MIKKELSEN_IPS_LCP_WITH_H3K4ME3	0.00187998	100000	TRUE	159	5517	GGNBP1,PRX,C16orf92,MYLPF,C20orf96,PODNL1,PKLR
MARTIN_VIRAL_GPCR_SIGNALING_DN	0.00188498	100000	TRUE	48	2118	H1-1,ALDH18A1
REACTOME_STIMULI_SENSING_CHANNELS	0.00188498	100000	TRUE	99	6523	SLC17A3,TRPA1,ANO7,TRPC4AP,TPCN1,CALM1,TRPC3,TRPM7,SCNN1A,CLCN1,TRPM4,MLKL
WP_KETOGENESIS_AND_KETOLYSIS	0.00188998	100000	TRUE	8	171	ACAT1
GARCIA_TARGETS_OF_FLI1_AND_DAX1_DN	0.00189998	100000	TRUE	157	3845	TIPIN,ZWILCH,CCNE1,RSL1D1,NPM1,RCC1,BICD2,BRD7,PPCDC,PRELID1,CFL2,CASP2,NEFH,EED,MAPRE1,TEX19,TGIF2,ELOC,FEN1,PLEKHA7,INIP,CENPM,DUT,TRMT6,NT5DC3,LMNB1,INF2,CBX2,GINS3,H4C3,POLR2E,GABPB1,CKMT2,NUP50,RPS10,NXPH2,CHAF1B,FNBP1,KIAA1143,PPIL1,KIAA0319,WDR5,MT1G,MIR4435-2HG,NOLC1,MRPL11,FDXACB1,MRPL24,TYMS,ZNF114,CER1,C19orf48,TRMT61A,SAMD5,CDC37,ZNF141,GEMIN5,HINT3,ARHGAP19,GINS2,UBA52,RASSF1,MCM10,SCFD1,RRP9,RPIA,PTMA,FXN,C3orf14,NOP56
BENPORATH_PRC2_TARGETS	0.00190498	100000	TRUE	571	32371	BATF3,ICAM5,EFNA1,SORCS1,EFNA3,STMN2,NKX2-3,ALOX15,NRG1,DMRT1,SIX2,CGB8,GATA4,IKZF3,WT1-AS,KAZALD1,KCNK2,DDAH1,CACNA1G,NPY1R,CFAP91,NEFM,LHX4,DGKG,SIX3,OPRD1,GABRA4,PAX8
DORN_ADENOVIRUS_INFECTION_48HR_DN	0.00190998	100000	TRUE	37	798	EFNA1,EWSR1,FUBP1,SERPINB5,KLRC2
REACTOME_COPI_DEPENDENT_GOLGI_TO_ER_RETROGRADE_TRAFFIC	0.001915	1000000	TRUE	91	2649	KIFC1,TUBAL3,TMED10,KIF1A
PID_HIF1_TFPATHWAY	0.00191998	100000	TRUE	63	2820	ETS1,EPO,NPM1,HIF1A,HK1,ENG,ITGB2,HDAC7,ENO1,CREBBP,RORA,FURIN,FECH,BHLHE41,AKT1,SMAD3,PGM1,JUN
REACTOME_DOWNREGULATION_OF_ERBB2_ERBB3_SIGNALING	0.00191998	100000	TRUE	12	902	NRG1,AKT2,USP8,ERBB2,AKT1,RPS27A,UBA52,UBC,ERBB3,NRG2
REACTOME_REGULATION_OF_RAS_BY_GAPS	0.00191998	100000	TRUE	61	1375	SYNGAP1,SPRED2,PSMD5
REACTOME_TRANSCRIPTIONAL_REGULATION_BY_RUNX2	0.00192498	100000	TRUE	110	4008	CBFB,BAX,PSMA6,PSMD5,AKT2,GSK3B,SMURF1,SKP1,MMP13,HIVEP3,PSMA1,BMP2,PSMD3,ESRRA,IHH,PPARGC1A,FBXW7,PSMC6,PSMB1,PSMD1,PSMC2,PSMA5,GLI3,SMAD1,AKT1,PSMC4,SP7,PSMB11,MAF,RPS27A,PSMB4,PSMB6,PSMC3,NR3C1,YAP1,HAND2,PSMB10,PSMD4,DLX5,HEY1,CCNB1,PSMB5,UBA52,ITGBL1,PSMD8,PSMD6,RB1,UBC,TWIST2,STAT1
HOFFMANN_SMALL_PRE_BII_TO_IMMATURE_B_LYMPHOCYTE_UP	0.00192998	100000	TRUE	54	1601	ICAM1,MS4A1,ISYNA1,HMBS,LTB,PEPD,VEGFB,LHB,SIPA1,ZNF101,CD22,LEFTY1,MYOG,RBMS2,NEDD4,EHD1,FES,APOC3,CCND2,CD74
REACTOME_ACTIVATION_OF_ANTERIOR_HOX_GENES_IN_HINDBRAIN_DEVELOPMENT_DURING_EARLY_EMBRYOGENESIS	0.00192998	100000	TRUE	63	1762	NCOA6,H2AX,POLR2I
TAVOR_CEBPA_TARGETS_UP	0.00193498	100000	TRUE	47	1274	EXTL2,ACSL1,IL1RN,TRDC
TONKS_TARGETS_OF_RUNX1_RUNX1T1_FUSION_HSC_DN	0.00193998	100000	TRUE	176	6225	APOBR,ACSL1,SMOX,IL1RN,CCND3,CCNA1,IL7R,JUND,SLC48A1,TPCN1,TFR2,LDLRAP1,NEFH,TRBC2,HBB,CD33,SLC27A2,ADCY7,ITGAL,FCGR2A,S100A4,CD48,CTSG,PRKCD
CAIRO_HEPATOBLASTOMA_UP	0.00194498	100000	TRUE	192	8476	JARID2,BCAM,FDPS,EMCN,KDM3B,CREB3L2,RBM12,UBAP2,MARCHF8,OBSL1,HMGCS1,CEP68,RPS6KC1,TNKS,NUP133,COL15A1,RHOBTB1,ERG28
KEGG_FC_GAMMA_R_MEDIATED_PHAGOCYTOSIS	0.00194998	100000	TRUE	93	5124	FCGR2C,PIK3R3,MAP2K1,ARPC1A,AKT2,PLCG1,FCGR3A,ARPC2,CFL2,FCGR2B,PLA2G4F,FCGR2A,RAC2,DOCK2,PLA2G4B,PRKCD,DNM2,GAB2,RPS6KB2,SPHK1,PLCG2,AKT1,CDC42,ARPC3,PIK3CG,LAT,PIK3CD,GSN,PLPP3,CFL1,PIK3CA,PIP5K1A,WASF3,PLPP1,SYK,PIK3R1,SCIN,DNM1L,ARF6,PRKCB
HASLINGER_B_CLL_WITH_MUTATED_VH_GENES	0.00195498	100000	TRUE	16	1207	TCF7,WSB2,PCDH9,PCSK7,COBLL1,TLE1,P2RX1,LPCAT1,SORL1
KEGG_FATTY_ACID_METABOLISM	0.00195498	100000	TRUE	40	876	ACAT1,ACSL1
REACTOME_ELEVATION_OF_CYTOSOLIC_CA2_LEVELS	0.00197998	100000	TRUE	16	1274	ITPR3,TRPC3,ITPR2,STIM1
COLIN_PILOCYTIC_ASTROCYTOMA_VS_GLIOBLASTOMA_UP	0.00198498	100000	TRUE	32	1796	NLGN2,DNER
GAJATE_RESPONSE_TO_TRABECTEDIN_UP	0.00198998	100000	TRUE	62	1692	KLRC3,NUCB2,NUPR1,GARS1,CASP4,UGCG,HLA-C,CLDN7,S100A4,NNT,TRAPPC6A,SRGN
REACTOME_TP53_REGULATES_TRANSCRIPTION_OF_GENES_INVOLVED_IN_G2_CELL_CYCLE_ARREST	0.00198998	100000	TRUE	16	289	BAX,RBL1,CDC25C,TFDP1,PCNA,E2F4
PID_TCR_CALCIUM_PATHWAY	0.00199498	100000	TRUE	26	743	BATF3,PRKACA
REACTOME_TELOMERE_C_STRAND_SYNTHESIS_INITIATION	0.00199498	100000	TRUE	11	245	TERF2,ACD,CTC1,POT1
KEGG_AMYOTROPHIC_LATERAL_SCLEROSIS_ALS	0.00199998	100000	TRUE	51	2005	CASP3,BAX,BCL2L1,TNFRSF1B,PRPH2,NEFM,NEFH,BID,RAB5A,MAPK11,PPP3CB,BAD,GRIN2C,CCS,DAXX,PPP3CA,PPP3R2,MAPK12,DERL1,TOMM40
KEGG_PRION_DISEASES	0.00199998	100000	TRUE	32	1176	HSPA1A,PRKACA,BAX,MAP2K1,C8B,EGR1,STIP1
BERTUCCI_MEDULLARY_VS_DUCTAL_BREAST_CANCER_DN	0.00200498	100000	TRUE	164	11841	EXTL2,EFNA3,SPRED2,VSNL1,CX3CR1,ITGB5,FBXW2,RIT1,DDAH1,NORAD,OBSL1,PTPRZ1,KCNMB1,ZBTB43,TAGLN,PLSCR3
REACTOME_G_ALPHA_S_SIGNALLING_EVENTS	0.00200498	100000	TRUE	128	6195	CRHR2,P2RY11,GNG11,GPBAR1,TSHB,GRK5,GIP,PDE7B,GNB4,RLN3,ARRB2,VIPR2,GNAZ,CGA,ADCY7,LHB,POMC,HTR6,ADCYAP1R1,FSHR,IAPP,PTGIR,GNGT1,PDE4A,PTH2R,DRD1,PDE4D,PDE1A,ADM2,PDE4C,HRH2,GNG4,ADORA2A,GRK2,GNG8,TAAR2,PTH,ADCY3,PDE1B,CALCR,GIPR,GPR176,GNG10,PDE8B,MC1R,GNAI1,GHRH,ADCY4,GNG7,GPHA2,ADRB1,GNB2,PDE3A,SRC,GNGT2,GNG12,RXFP2,ADRB3,GPR45,PDE8A
PID_HNF3B_PATHWAY	0.00201998	100000	TRUE	44	891	TAT,CPT1B,KCNJ11,PKLR,HMGCS1,F2,CEBPD,CEBPB,FOXA3,HNF1B,AKT1,ABCC8,HNF1A,NR3C1,NKX2-1,APOA1,SP1,ALAS1,CPT1A,ACADM
ACEVEDO_NORMAL_TISSUE_ADJACENT_TO_LIVER_TUMOR_DN	0.00202498	100000	TRUE	327	7989	HSD3B7,SERTAD1,AHCY,TP53INP2,SLC16A11,ZNF689,LTBR,RDH16,TBC1D14,BCL2L13,CSK,EIF4A1,HMGCS1,SLC35B1,GSTA2,APOA4
SHAFFER_IRF4_MULTIPLE_MYELOMA_PROGRAM	0.00202998	100000	TRUE	32	834	CASP3,P4HA1,CDK6,FBXO16,ISG20
KEGG_TIGHT_JUNCTION	0.00203498	100000	TRUE	124	8376	CSNK2B,ASH1L,MYH7B,MYLPF,TJP1,AKT2,EPB41L1,MYL10,SYMPK,CLDN8,CTNNA1,PPP2R2B
CHIARADONNA_NEOPLASTIC_TRANSFORMATION_CDC25_UP	0.00205498	100000	TRUE	107	4611	UBE2D2,SRSF3,H2AX,PLA2R1,BACH1,NOC4L,SLC38A2,TOP1,CASP4,CEBPD,PDPN,CEBPB,THBS2,ERRFI1,LMO7,IMPACT,LXN,PCF11,F2R,MGP,GTF2A2,PRXL2A,SYNPO,LPAR1,TMEM176B,IL1RL1,SLC12A2,PLPP3,ADAM19,PHLDA1,CCL2,NPNT,CCNB2,GREM2,TAF1D,EFNB2,RAB11A,THBS1,DLK1,TMEM176A,EVL,ATP13A3,PTX3,CSF1,NGEF,OSMR,CDO1,AOX1,TWIST1,IGSF10
SANSOM_APC_TARGETS	0.00205998	100000	TRUE	203	9010	PLA2G15,CCDC163,DYRK3,AKAP13,MAD1L1,AGR3,SGF29,SRCAP,DNLZ,CENPP,NFS1,SLFN12,GLMN,CBWD1,DIS3L,SHMT2,TXNRD3,GULOP,ZNF101,RNF157
GAZIN_EPIGENETIC_SILENCING_BY_KRAS	0.00206498	100000	TRUE	25	1177	DNMT1,DOT1L,CTCF,EED,EID1,ZCCHC4,E2F1,BAZ2A
REACTOME_SUMOYLATION_OF_TRANSCRIPTION_COFACTORS	0.00207498	100000	TRUE	42	1314	UHRF2,NPM1,DDX5,SUMO2,NCOR2,PARK7,PHC2,CTBP1,PPARGC1A,CREBBP,MBD1,UBE2I,CBX2,SUMO3,ZNF350,DAXX,CBX4,ING2,SCMH1,PHC3
PUJANA_BREAST_CANCER_WITH_BRCA1_MUTATED_UP	0.00209498	100000	TRUE	52	1256	DNMT1,CDC20,TFDP1,NASP,TOPBP1,AURKB,ILF3,USP1,DEK,MCM2,CENPA,RPA1,DDX39A,NCK1,SNRPA,MCM6,RAD54L,STMN1,CDC7,MCM5
REACTOME_REGULATION_OF_HMOX1_EXPRESSION_AND_ACTIVITY	0.00209498	100000	TRUE	59	1349	CSNK2B,BACH1,PSMD5,PSMA6
WP_FOCAL_ADHESION	0.00210498	100000	TRUE	187	10294	THBS3,MYLK2,CCND3,PIK3R3,ITGB5,MYLPF,MAP2K1,COL1A2,AKT2,GSK3B,ERBB2,MYL10,PTK2,STYK1,TESK2,ITGB6,THBS2,CHAD
CASORELLI_ACUTE_PROMYELOCYTIC_LEUKEMIA_UP	0.00211498	100000	TRUE	148	5916	TCL1A,RAP1GAP2,AZI2,CCNA1,PRF1,ARHGAP25,KLF2,CTSW,CEBPD,PSMA1,PER1,CD33,ZBTB43,NDST2,KRT18,SMURF2,ZSWIM8-AS1,PLSCR3,FNDC3B,GFI1,ATP1B1,HGF,KLF6,TLR2,SPRY2,LY75,TMEM131,STAB1,SAP30,JMJD7-PLA2G4B,NACA,JUN,HIC2,ALCAM,SMC5
HIRSCH_CELLULAR_TRANSFORMATION_SIGNATURE_UP	0.00211998	100000	TRUE	232	6937	CSNK2B,ARHGEF2,P4HA1,S1PR1,PROCR,BCL2L1,RAB29,HIF1A,CAAP1,PDE4B,KLF2,SBNO2,CYB5R2,GRN,CASP4,UGCG,TGIF1,LY96,EIF1B,ISG20,OXR1,ANXA7,MRPL9,SLC39A8,DENND1A,WARS1,CREM,SOCS3,MYD88,TNFAIP8,SIGIRR,PGS1,CD68,IRF7,TNFRSF21,ZFAND1,SLCO4A1,ZNF140,STC1,YBX3,BCL3,PMAIP1,GCH1,HAX1,PTPN2,PNP,TMEM59,C1R,FHL2,UCKL1,IL1A,RNF19B,TEAD4,UBXN4,PLAU,FOSL1,IL7,PCGF1,PHLDA1,P2RX4,VEGFA,SERPINB1,TMEFF1,WIPI1,MTMR11,DUSP1,NR1H2,SLC12A7,SNRNP27,PAPPA,DOCK4,CD55,HEXB,ALAS1,GATAD1,RPL36,IFI35
ROPERO_HDAC2_TARGETS	0.00211998	100000	TRUE	100	5033	GSS,STMN2,FIBP,TLR6,CDC42BPA,MDM2,SLFN12,GIP,DOP1A,EEF1AKMT2
SAGIV_CD24_TARGETS_DN	0.0021265	1000000	TRUE	44	647	ICAM1,CST6
REACTOME_KETONE_BODY_METABOLISM	0.00215998	100000	TRUE	10	402	ACAT1
ANDERSEN_CHOLANGIOCARCINOMA_CLASS2	0.00216498	100000	TRUE	164	4346	CBLC,TPX2,CST6,USP54,SMPDL3B,MYO1A,CDC20,COL1A2,CYP2S1,SERPINB5,VILL,STYK1,BUB1,ITGB6,EPS8L1,HOXB7
BRACHAT_RESPONSE_TO_CAMPTOTHECIN_DN	0.00217498	100000	TRUE	38	982	SLC44A2,BAK1,HIKESHI,HMGCS1,ADPRM,AK4,IFITM3,ENO1,RPL3,GAPDH
WP_MAPK_SIGNALING_PATHWAY	0.00217498	100000	TRUE	222	10769	CASP3,MAPKAPK2,PRKACA,LRRK2,JUND,MKNK1,MAP2K1,MAP3K8,AKT2,CACNA1G,CACNB2,TRAF6,CDC25B,CACNA2D1,MAPK8IP2,HSPA6,ARRB2,SRF,NFKB1,PPM1B,CACNA1D,PLA2G4F,DDIT3,PDGFB,RAC2,MAPK11,NFKB2,CACNA1I,PLA2G4B,NRAS,PRKCD,FGF18,PPP3CB,MAPKAPK5,FAS,HSPA8,CACNA1E,RASGRP3,CACNA1A,CDC42,AKT1,GADD45A,MAX,PPM1A,MAP3K12,FGF10,JUN,STMN1,NFATC3,TAOK3,NTRK1,DAXX,IL1A,RPS6KA4,PPP3CA,FGF20,DUSP3,FGFR4,PPP3R2,CACNA1S,TRAF2,MAPK12,TAB1,CACNG1,DUSP1,FGF3,PLA2G4C,MKNK2,RASA1,PPP3R1,MAP3K4,FGF21,CD14,MAPK9,NFATC1,MAP3K13,IL1R2,CACNA2D4,FGFR3,RPS6KA5,GNG12,EGFR,FGF12,CACNG6,FGF1,MAP4K4,CACNG8,DUSP8
KOBAYASHI_RESPONSE_TO_ROMIDEPSIN	0.00218498	100000	TRUE	18	419	SYT11
REACTOME_RUNX2_REGULATES_GENES_INVOLVED_IN_CELL_MIGRATION	0.00219498	100000	TRUE	8	474	CBFB,AKT2,MMP13,AKT1,ITGBL1
GRAESSMANN_RESPONSE_TO_MC_AND_SERUM_DEPRIVATION_DN	0.00220498	100000	TRUE	73	2300	PIGU,EPB41L4B,MKNK1,GYS1,NASP,RAPGEF3,BCL2L2,HOMER1,MED24,EMC4,KLK9,KRT14,MAN2B2,INSRR,NISCH,CSDC2,ERO1A,LHPP
YU_MYC_TARGETS_UP	0.00220998	100000	TRUE	43	643	FDPS,IDI1,DCTPP1,KPNA2,TFDP1,CDKN3,PCNA,BUB1
WP_ONE_CARBON_METABOLISM_AND_RELATED_PATHWAYS	0.00221498	100000	TRUE	45	1211	GSS,CHKB
REACTOME_GOLGI_ASSOCIATED_VESICLE_BIOGENESIS	0.00223498	100000	TRUE	51	1786	PIK3C2A,AP1G1,AP1M2,SH3D19,AP1B1,AP4E1,VAMP2,DTNBP1,DNM2,DNAJC6,CLINT1,PUM1,HSPA8,SNX9,SH3GL2,NAPA,ACBD3,BLOC1S1,TPD52L1,CPD
REACTOME_CLATHRIN_MEDIATED_ENDOCYTOSIS	0.0022355	1000000	TRUE	136	5259	SYT11,PIK3C2A,SH3GL1,IL7R,COPS7A,ARPC1A
WP_PRADERWILLI_AND_ANGELMAN_SYNDROME	0.00224498	100000	TRUE	50	2246	CDKN2A,GNRH1,CDK6,KISS1,MDM2,CGA,POMC,LHB,E2F1,CDKN2B,PWRN1,GABRG1,OCA2,TACR3,GABRG3,CCND2,CDKN2C,BBS4,PCM1,MDM4
GROSS_HYPOXIA_VIA_ELK3_UP	0.00225498	100000	TRUE	196	6239	CASP3,CBFB,RPA2,ZBTB14,H2AX,KPNA2,ENG,TOPBP1,NDST2,RAPGEF3,STXBP5,CHN2,AXL,HOXD8,CTPS1,BCL6B,MR1,MYO1C,USP46,INIP,SSH1,GART,HOXB7,PHLDA3,MGAT4B,EFNA5,CENPA,FAS,ZMAT3,PDCD4,DTYMK,F2R,AMOTL2,ACTR1A,STAB1,DDIT4L,SSBP3,DBI,IGDCC3,NSL1,LAMA5,NEDD4,CD276,LGALS3BP,SKI,JPT1,UBE2C,ARHGAP11A,STMN1,FNBP1,SLC12A2,AK1,ARL6IP4,IFNGR2,CDKN2C,SRSF2,PLEC,SRSF7,AMD1,LPCAT1,CCNB2,MKNK2,CDC23,ELOVL6,HELLS,AJUBA,BMP4,CPT1A,PPRC1,CCNB1,TP53INP1,KIF20A,EI24,ROBO4,PYCR2,ST3GAL4,BCL7A,KANK2,CSF1,SETD7,PMP22,CPT2,AOX1,NDC80,RGS12,RRAS2,EGLN1,SRSF5,ULK1,MAT2A
RICKMAN_TUMOR_DIFFERENTIATED_WELL_VS_POORLY_UP	0.00225998	100000	TRUE	225	8129	FAM13B,AGO2,SRSF3,FUBP1,FAM118A,NEMP1,ZNF764,FLVCR1,NASP,POLR2B,TMEM70,RBM39,IRF2BP2,ISYNA1,CCT6P3,ATF7IP2,CREB3L4,PARP1,TSPOAP1,TGIF2,LTB,NUCKS1,PPM1B,PTCH1,IFT122,ERO1B,MEX3A,TRAPPC6A,PBX1,UCK2,CABYR,MGAT3,DNMT3A,SPRY2,PDCD4,OCA2,IPO9,TRAF3IP3,GATAD2B,ZNF704,H1-10,SNRPE,MYCN,ALDH2,ABI2,SNRNP200,MYB,FAM117A,HNRNPLL,TRAF5,RPL23,SFXN2,UBE2T,OPLAH,MECOM,SLC45A4,BOLA1,C5,MUTYH,FRMD4A,USP21,SRSF7,CBFA2T2,MDM4,ACVR2B,NR2F1,ZNF251,E2F5,FZD7,CCT7,POGZ,CAPS,MSL2,ATP5F1A,MYNN,CACYBP,ARHGAP19
WP_CYTOSINE_METHYLATION	0.00225998	100000	TRUE	8	235	DNMT1,TET1
BROWNE_HCMV_INFECTION_4HR_DN	0.00226998	100000	TRUE	233	8348	GLB1L2,GNRH1,SLC25A12,CLK2,CHRNB1,MPDU1,LTBR,RIPOR2,ZNF629,LYST,PCSK7,PDE4B,HMBS,MDH2,PIP,PRKAB1,PTP4A1,ERG28,MICU1,MAST2,SUPT20H,DDIT3,SPOP,SIPA1,ZNF101,CREBZF,MALL,MAPK11,KLF6,KATNB1,LIN37,B3GAT3,CSF1R,GDF5,CPSF1,SPECC1L,OCA2,CACNA1E,MICAL2,FOXC1,SMAD3,KCNF1,RUNX1T1,TWF2,SOCS1,ZNF239,CXCL13,CCS,JUN,PPP1R16B,PTGER1,C3AR1,DYRK1A,PLEC,PPIH
ENGELMANN_CANCER_PROGENITORS_UP	0.00227998	100000	TRUE	48	2045	SULT1A1,MAP3K8,GDPD5,SLC2A6,CYP1A1,BZW2,WIPF1,BAMBI,CTSZ,CDC14B,IRX3,BYSL,PDCD4,FHL2,KCNN4,GSTM3,GEM,GALNT6,CD55,FTO
REACTOME_MAPK6_MAPK4_SIGNALING	0.00227998	100000	TRUE	81	2528	PRKACA,AGO2,CCND3,IGF2BP1,PSMA6,PSMD5,PSMA1,PSMD3,RAG1,CDC14B,PSMC6,MOV10,MAPKAPK5,PSMB1,PSMC2,PSMD1,PSMA5,CDC42,PSMC4,FOXO1,PSMB11,JUN,TNRC6B,RPS27A,PSMB4,PSMB6,PSMC3,DNAJB1,CDC14A,PSMB10,PSMD4,PSMB5,UBA52,PSMD8,PSMD6,UBC,MMP10,PSME3,PSMA2,MAPK4
WAKABAYASHI_ADIPOGENESIS_PPARG_BOUND_36HR	0.0022845	1000000	TRUE	29	874	DYNLRB1
KEGG_ERBB_SIGNALING_PATHWAY	0.00228498	100000	TRUE	83	5558	CBLC,NRG1,PIK3R3,MAP2K1,AKT2,GSK3B,ERBB2,PLCG1,PTK2,NRG3,EIF4EBP1,NRAS,CAMK2G,RPS6KB2,NCK1,PLCG2,AKT1,CDKN1B,PIK3CG,BAD,SHC4,JUN,PIK3CD,STAT5A,PAK6,PIK3CA,PIK3R1,ABL2
SHIN_B_CELL_LYMPHOMA_CLUSTER_8	0.0022995	1000000	TRUE	35	824	ICAM1,H2AX
IKEDA_MIR133_TARGETS_UP	0.00230498	100000	TRUE	41	4188	NCOA6,HIF1A
PEPPER_CHRONIC_LYMPHOCYTIC_LEUKEMIA_UP	0.00231998	100000	TRUE	29	1415	ADGRL1,LILRA1,KIR3DL1,CEBPD,PTN
ZHAN_MULTIPLE_MYELOMA_UP	0.00231998	100000	TRUE	54	1502	EXTL2,DNMT1
STEIN_ESR1_TARGETS	0.00233498	100000	TRUE	76	3596	ZWILCH,POLE2,NEMP1,RECQL,PCNA,BTG3,VAMP2,SLC27A2,ATAD2,FEN1,ABCG4,SLC39A8,SUSD4,CALCR,PXMP4,MCM2,CHRNA5,MCM6,RRM1,ITPK1,ABAT,GINS3,FHL2,MCM5,NDRG4,TFF1,CYP24A1
WP_LNCRNA_INVOLVEMENT_IN_CANONICAL_WNT_SIGNALING_AND_COLORECTAL_CANCER	0.00233498	100000	TRUE	89	3057	CSNK2B,CCND3,CDK6,RUVBL1,TCF7,GSK3B,FRAT2,CTBP1
REACTOME_NADE_MODULATES_DEATH_SIGNALLING	0.00233998	100000	TRUE	5	126	CASP3,CASP2
BROWNE_HCMV_INFECTION_2HR_UP	0.0023435	1000000	TRUE	33	1113	ICAM1
REACTOME_SIGNALING_BY_CSF3_G_CSF	0.00234498	100000	TRUE	28	835	UBE2D2,CUL5,RNF7,PTPN11,TYK2,ELOC,SOCS3,GAB2,SOCS1,RPS27A
REACTOME_GLYCEROPHOSPHOLIPID_BIOSYNTHESIS	0.00234998	100000	TRUE	116	3858	SLC44A2,PLA2G15,CHKB,MIGA1,PLA2R1,LPIN3,CRLS1,CPNE1,LCLAT1,SLC44A1,CHKA,MBOAT7,PLA2G4F,PEMT,PLD3,GPCPD1,AGPAT4,PLA2G4B,MGLL,PGS1
MARTIN_INTERACT_WITH_HDAC	0.00236498	100000	TRUE	36	1477	PPA1,KPNA2,HIF1A,RFXANK,NCOR2,REST,CTBP1,SRF,UBE2I
REACTOME_DISEASES_OF_SIGNAL_TRANSDUCTION_BY_GROWTH_FACTOR_RECEPTORS_AND_SECOND_MESSENGERS	0.00236998	100000	TRUE	370	15632	SPRED2,ZFYVE9,PIK3R3,YWHAB,NRG1,MAP2K1,PSMA6,PSMD5,POLR2I,BCL2L1,PTPN11,AKT2,GSK3B,PLCG1,CSK,ERBB2,CALM1,MDM2,POLR2B,NCOR2,BRAP,FKBP1A,SKP1,TNKS,NRG3,ARRB2,PSMA1,HDAC7,PSMD3,CTBP1,IHH,RBPJ,LRRFIP1,NEURL1,ESRP1,CUX1,CREBBP,RAC2,PDGFB,HSP90AA1,RNF43,HGF,PSMC6,FBXW7,TRIP11,NRAS,PEBP1,CAMK2G,GSK3A,PPP1CB,FGF18,SYVN1,FAM114A2,PHB,PSMB1,RPS6KB2,HES5,GAB2,PSMD1,PSMC2,PSMA5,GTF2F1,ERBIN,AKT1,PSMC4,CDKN1B,SMAD3,BAD,KIT,POLR2E,RICTOR,NCBP1,FOXO1,HDAC10,KL,LMNA,HDAC5,FGF10,PSMB11,TRIM24,VCL,OS9,PDGFRA,IQGAP1,RPS27A,PIK3CD,PSMB4,KREMEN2,PSMB6,PSMC3,FGF20,STAT5A,FZD8,FGFR4,ACTB,FGFR1OP2,PIK3CA,FZD6,KAT2B,ZMYM2,PSENEN,FGF3,PSMB10,PSEN1,GOLGB1,ESR2,CDC37,PSMD8,PIK3R1,MARK3,PSMD4,KANK1,ERLIN2,ITGB3,HEY1,PSMB5,DLL1,UBA52,PPP2R5D,MAML1,SNW1,AKT1S1,PSMD6,VCP,FGA,UBC,STAT1,KLB,SMAD4,SRC,SPRED1,FGFR3,PSME3,CAMK2D,EGFR,SHOC2,FGF1,PSMA2,CEP43,SPTBN1,CUL1,ACTG1,DUSP8,YES1
ROZANOV_MMP14_TARGETS_UP	0.00237498	100000	TRUE	237	10393	CNEP1R1,MYLK2,SMOX,NUPR1,ALPK2,ALDH18A1,CRLS1,HIF1A,RCC1,CXXC5,FKBP1A,GPR55,MEGF10,ATF7IP2,SCNN1A,ISG20,LRRN4CL,IL2RB,TAGLN,ANXA6,SNAP25,ERRFI1,PNKD,FCRLA,NXN,WDR86,TTYH2,SUSD4,NNT,TAF12,MDK,MKKS,ANXA7,TLR2,PCOLCE,MIA,PSD4,RWDD2B,IL32,CDC42,GMFG,LGALS3BP,PMAIP1,MMP14,ERO1A,SLAMF7,CCND2,PIK3CD,SOBP,CSPG4,TNFRSF11B,LHPP,NR3C1,XRN2,COMMD8,NDRG4,ADORA2A,HERPUD1,LPXN,MUC6,MX1,HSD11B1,PYROXD2,SH2D1B,SLC12A7,EMILIN2,ICAM2,DAPK1,PAQR6,IGFBP7,C1QTNF6,PRAG1,SIRPA,LRIG1,ANGPTL2,TMEM98,HEG1,LMBR1L,TMCO4,TDO2,SULF2,LOXL3,SHLD1,EFEMP2,RBPMS2,SGPL1,IL1R2,DSTN,LYPD6B,ADGRE1,OAS1,PLOD2,CACNG6,POLR2M,CDCA7,PYGB,TRIML2,CA12,ADA
WALLACE_PROSTATE_CANCER_RACE_UP	0.00237498	100000	TRUE	254	7633	ERAP1,SYT11,GNG11,IL7R,PRF1,THEMIS2,RGS1,MS4A1,ARHGAP25,SLFN12,PECAM1,FCGR2B,CORO1A,ITGB2,CD69,CEBPD,LY96,TRBC2,ISG20,IFITM3,WIPF1,APOE,ITGAL,ADCY7
CAFFAREL_RESPONSE_TO_THC_UP	0.00237998	100000	TRUE	31	709	NUCB2,YY1AP1,RPS2,SHMT2,IMPA1,RAB5A,CPEB4,ZFP36L1,ZRANB2,CDKN1B
ISHIDA_TARGETS_OF_SYT_SSX_FUSIONS	0.00238498	100000	TRUE	6	91	NUPR1,BAX,DDIT3
WP_HEPATITIS_B_INFECTION	0.00239498	100000	TRUE	138	4760	CASP3,BAX,PIK3R3,YWHAB,MAP2K1,CREB3L2,CASP8,AKT2,TRAF6,CASP10,PCNA,TIRAP,TYK2,NFKB1,SLC10A1,CREB3L4,CREBBP,BID,MAPK11,MYD88,CREB3L1,NRAS,IFNA10,IRF7,TLR2,FAS,CXCL8,NFATC2,AKT1,SMAD3,BAD,IFIH1,TLR4,JUN,MMP9,NFATC3,PIK3CD,STAT5A,PIK3CA,MAPK12,TAB1,DDB2
DELASERNA_MYOD_TARGETS_UP	0.00240998	100000	TRUE	85	3949	AGO2,CHRNB1,CCND3,MYLPF,ATP2A1,VASH2,AKT2,GYS1,CFL2,CACNA2D1,ACTA1,GADD45G,MYOG,VKORC1,LRP4,PACS2,TNNC2,MYL4,SCRIB,PSMC3
GENTLES_LEUKEMIC_STEM_CELL_UP	0.002411	1000000	TRUE	29	1108	ICAM1
WP_METHIONINE_DE_NOVO_AND_SALVAGE_PATHWAY	0.00242498	100000	TRUE	20	751	TAT,AHCY
LIAO_METASTASIS	0.00244498	100000	TRUE	498	20322	ARHGEF2,URB2,SMOX,NUPR1,ATXN2L,PHF19,ALDH18A1,NEMP1,MKNK1,EFCAB2,ZNF789,COL1A2,CCNE1,SCAMP5,UBE2O,VANGL1,CD109,UBAP2,DLGAP4,NETO2,THEM4,ZNF292,PTK2,IPPK,SLC2A6,TOB2,SNAP25,SNAPC4,PRXL2B,SHKBP1,HOXD8,KLHL29,RAVER1,RHOBTB1,MYEF2,SF3A2,BAMBI,ATAD2,MRS2,MBNL1,CENPM,SLC25A19,CAPN10,FNDC3B,TMEM201,DENND1A,E2F1,SUSD4,CEP164,CREB3L1,ZMYND19,MFSD4B,GLDN,SPINT1,SESTD1,RRP12,NUMBL,ALPK3,DTNBP1,DNAJC6,B3GAT3,SLC36A1,CABYR,CPSF1,RUVBL2,SNHG14,SELENOM,SPINK1,UCHL1,SENCR,LAMA5,DTYMK,TMEM65,CBX2,SNRPA,ZDHHC24,ZNF704,TUFT1,LASP1,TMEM237,PDCD2,RAD54L,NFKBIB,CTSC,ZNF239,SSBP4,FUS,SCRIB,ZFP41,TFPT,TRABD,MPHOSPH9,PAQR5,NACA,DDX25,POU2AF1,RCAN3,CDC7,HIC2,TRAF5,USP48,PLXNC1,CCL28,DGKZ,LRCH4,TPM2,NQO1,PDE4C,WDR5,TKT,NOL3,HOXA5,MECOM,SLC45A4,GNG4,PTGES,SERPINB1,HJURP,CHFR,NPNT,SLC29A4,RBIS,TRIP13,SGSH,TACC3,NUB1,HSPBAP1,VSIG10L,NSD2,PHPT1,GRAMD1A,BRD9,PIGT,SOHLH2,SEPTIN9,SORT1,PWWP2B,NIBAN2,GAS5,LUZP1,ESS2,MAP3K4,INTS8,GORAB,TBC1D13,FABP5,ASNS,DNM1L,REXO4,RACK1,FBLN1,MRTO4,IGSF3,HKDC1,MMP12,SLFN13,SLC2A1,MCOLN3,TMCO4,SCFD1,TMEM165,PGF,SPAG4,PTMA,DPP3,PTGFRN,ZCCHC17,MICALL1,C3orf14,TCF3,TOR1AIP2,CBX5,GYG1,SEMA3C,SLC44A3,BICDL1,MAP1B,ORAI2,NEAT1,CCDC97,TMCC1,ARNTL2,SLC7A11,SPTBN1,MAP4K4,CDCA7,ECT2,SMG5,PURB,MAP4,HYOU1,MORC2
REACTOME_SIGNALING_BY_HIPPO	0.00244498	100000	TRUE	19	810	CASP3,YWHAB,TJP1
REACTOME_SIGNALING_BY_NOTCH1	0.0024485	1000000	TRUE	66	3821	ITCH,DNER,HIF1A
KEGG_LEUKOCYTE_TRANSENDOTHELIAL_MIGRATION	0.00245998	100000	TRUE	107	6018	ICAM1,PIK3R3,MYLPF,PTPN11,PLCG1,MYL10,PTK2,PECAM1,ITGB2,RAPGEF3,CLDN8,CTNNA1,CLDN7,ITGAL,SIPA1,RASSF5,RAC2,MAPK11,BCAR1,PLCG2,ITGB1,CDC42,PIK3CG,MMP9,PIK3CD
LEE_LIVER_CANCER_SURVIVAL_DN	0.00251997	100000	TRUE	170	3613	ITPR3,ZWILCH,PTBP3,YWHAB,DCTPP1,NPM1,SFT2D1,GTPBP4,HIF1A,EEF1E1,TOPBP1,PCNA,BZW2,SLC44A1,ZC2HC1A,SUMO2,MAPRE1,USP1,DEK,ATAD2,PBX1,MCM2,LXN,PFDN4
GAVIN_FOXP3_TARGETS_CLUSTER_T4	0.00252997	100000	TRUE	92	4315	SYT11,AHCY,NUCB2,WLS
PROVENZANI_METASTASIS_DN	0.00253498	100000	TRUE	131	4823	TNNT1,KLRC1,CNOT3,ARPC1A,TMED10,SLC48A1,LCN2,DDAH1,AK4,S100A3,IFITM3,CTNNA1,ANXA6,TRIP6,CLDN7,VAMP3,MALL,ADRM1
VERHAAK_GLIOBLASTOMA_NEURAL	0.00253498	100000	TRUE	116	6715	PPA1,SAR1A,S1PR1,CYRIB,USP33,UROS,BCAS1,PDE6D,DYNC1I1,IMPA1
DOANE_RESPONSE_TO_ANDROGEN_UP	0.00255497	100000	TRUE	171	8342	GBAP1,BCAM,AHCY,FXR2,IL19,AKT2,CLDN8,PIP
HEIDENBLAD_AMPLIFIED_IN_PANCREATIC_CANCER	0.00255997	100000	TRUE	50	2188	CYRIB,HBS1L,AKT2,PTK2,ITPR2,SMURF1,TLK2,MED21,TM7SF3,ST8SIA1,TSPAN12,BHLHE41,RASSF8,CBLL1,TBC1D31,PSMC4,CMAS,ERGIC2,TMEM65,DSCC1
WP_PROTEASOME_DEGRADATION	0.00255997	100000	TRUE	49	673	UBE2D2,H2AX,PSMD5,PSMA6,PSMA1,PSMD3,RPN1,PSMC6,PSMC2,PSMB1,UCHL1,PSMD1,PSMA5,PSMC4,NEDD4,H2AC4,IFNG,PSMB4,PSMC3,PSMB6
BONOME_OVARIAN_CANCER_SURVIVAL_OPTIMAL_DEBULKING	0.002577	1000000	TRUE	212	11000	NDUFB3,SH3GL1,ZFYVE9,CCND3,NDRG3,ZMIZ1,NFS1,IRGQ,ARPC2,ZHX3,DOP1A,YIPF2,TAGLN2,PFAS,ISG20,CDK19,CYB5R1,ELOVL1,RALGAPA1,SLC3A1,LEFTY2,SYNJ2BP,PLXNB1,CUX1,MCTP1,PDCD1LG2,CKLF,SLCO1A2,ATP6V1H,NSD1,LRP4,CCDC170,DPPA4,C4orf19,ENDOD1,MFSD9,TMEM8B,FLG,ENDOU,SNRPD3
WP_FATTY_ACID_BIOSYNTHESIS	0.00257997	100000	TRUE	21	658	ACSS2,ACSL1
ABRAMSON_INTERACT_WITH_AIRE	0.00259497	100000	TRUE	40	972	SRSF3,DDX5,NASP,POLR2B,PCNA,CHD6,PARP1,CAND1,MCM2,RUVBL2,LMNB1,MCM6,PRKDC,SNRPD3,MCM5,NUP93,XPOT,SRSF2,KPNB1,RANBP2
CHAUHAN_RESPONSE_TO_METHOXYESTRADIOL_DN	0.00259997	100000	TRUE	92	1512	TAPBP,FDPS,ATP5MF,YWHAB
PID_MET_PATHWAY	0.00260997	100000	TRUE	77	3074	ETS1,MAP2K1,AKT2,PTPN11,PLCG1,PTK2,CTNNA1,HGS,EIF4EBP1,EGR1,RAB5A,HGF,BCAR1,GAB2,NCK1,SH3GL2,CDC42,AKT1,BAD,PTPRJ,PTPN2,JUN,SNAI1,PARD6A,PIK3CA,RANBP10,KPNB1,PIK3R1,EPS15,ARF6
JOHNSTONE_PARVB_TARGETS_3_UP	0.00262497	100000	TRUE	388	14287	ATM,ICAM1,DNAH2,ACSL1,MMP24OS,SAMHD1,EMILIN3,ARPC1B,RETREG2,C17orf49,GRK5,CALM1,NLRC5,ORAI3,WLS,SCNN1A,GRN,RBCK1,UGCG
PID_IL2_STAT5_PATHWAY	0.00263997	100000	TRUE	27	880	CCND3,PRF1,CDK6,BCL2L1,PTPN11,IL2RB
OUYANG_PROSTATE_CANCER_MARKERS	0.00264997	100000	TRUE	19	883	ETS1,CCNE1
WP_SYNAPTIC_SIGNALING_PATHWAYS_ASSOCIATED_WITH_AUTISM_SPECTRUM_DISORDER	0.00265497	100000	TRUE	49	2910	SYNGAP1,PIK3R3,AKT2,GSK3B,RHEB,HOMER1,PRKAB1,EIF4EBP1,NRAS,AKT1,SHANK3,GRIN2C,GRIN3B,PIK3CD
EBAUER_TARGETS_OF_PAX3_FOXO1_FUSION_UP	0.00266997	100000	TRUE	175	8921	CTF1,ACSL1,TNNC1,TUBAL3,MYLPF,RSPH6A,ATP6V0A4,IRGQ,ASCC1,ATF7IP2,DES,SGCD,DPAGT1,CASP10,HIVEP3,BORCS8,TAGLN,EPS8L1,PNOC,RANBP3,CASQ2,BICD1,GNAO1,ARMC9,KLF6,ALDH1A2,RANBP1,XRCC4,TNNC2,PRRX2,MYL4,IL32,FYB1,C1R,ING4,UTRN,SLC12A2,TRAF5,TPD52L1,CAVIN1,ACTA2,P3H4,CX3CL1,TEAD4,DMPK,SLC24A1,LRTM1,MTSS1,AK1,SERPINB1,ACTBP9,PLA2G3,MEF2D,TTC3,GSTA1,CXCL10,C2CD2L,AKAP1,SOHLH2,REEP1,MYL1,SPDEF,SLN,DOK1,RASSF4,GMEB1,PDLIM5,SFSWAP,GADD45B,TNNT3,RUSC2,PARP3,FAM13A,ACHE,PAN2,GNAI2,FER,TGM2,TP63,TAOK2
BROWNE_HCMV_INFECTION_16HR_UP	0.00268497	100000	TRUE	202	6822	FXR2,RNF40,GNA13,PRKACA,IL27RA,FUBP1,THAP12,PTPN11,RFXAP,NEFM,DYNC1I1,TESK2,EED,MLF1,BMP2,GNL2,BTG3,AKAP8L,CDC40,DDX10,MOAP1,WDR82,CREM,RAB5A,TEX30,STARD3,EXPH5,RORA,TMEM268,RRP12,PRKCD,IFNA5,LIN37,NR4A3,SAP30,PLCL1,CTSV,MED6,USP6NL,PDE4D,GPX3,PTS,CYRIA,SETD2,KPNA5,RNF19B,SFMBT1,HLTF,STBD1,RND2,VEGFA,CRLF3,PIP5K1A,TUBGCP4,ATP7B,IREB2,SLC7A1,ZNF37A,E2F5,SNRK,TMF1,ZNF273,ZBTB6,BTRC,MPHOSPH8,CAMSAP1,IGSF3,DNAJC24,HSPA4L,TRIM33,DR1,PARM1,YKT6,RMND5A,PLS1,MAP3K13,BLMH,SLC25A13,POP7,TRIM52,DDX21,RNF2,KLHL23,PTPRE,DFFB,FAM234B,PTHLH,WHAMM,IFI6,SLC15A2
KANG_DOXORUBICIN_RESISTANCE_UP	0.00268497	100000	TRUE	52	1046	TPX2,NEMP1,CDC20,NCAPG,MAD2L1,CDKN3,BUB1,PLK4,ATAD2,CENPM,CENPA,LMNB1,DTYMK,DSCC1,RRM1,NUSAP1,NQO1,HJURP,NSD2,TYMS
MIZUKAMI_HYPOXIA_UP	0.00268997	100000	TRUE	10	272	EFNA1,ENG,ANG
DAZARD_RESPONSE_TO_UV_SCC_UP	0.00269997	100000	TRUE	90	2079	PRKAR1A,JUND,MAP2K1,COPB1,CTCF,DYNC2LI1,RECQL,CXCL1,PFDN6,SKP1,RFC5,UBE2E1,ANAPC15,B2M,HEXIM1,CXCL8
MIKKELSEN_ES_LCP_WITH_H3K4ME3	0.00272497	100000	TRUE	131	2719	GGNBP1,APOBR,C16orf92,MYLPF,C20orf96,PKLR
HEIDENBLAD_AMPLICON_12P11_12_DN	0.00272997	100000	TRUE	22	415	SAR1A,ZBTB14,VILL,ACSF2,NOA1,INO80,FBXL20
PID_MYC_PATHWAY	0.00273497	100000	TRUE	25	640	CDKN2A,RUVBL1,GSK3B,TRRAP,TAF10,ZBTB17,FBXW7,TAF12,RUVBL2,MAX
WEI_MIR34A_TARGETS	0.00273997	100000	TRUE	140	6124	SAR1A,MTMR12,CDK6,MAP2K1,PKIA,RAB29,SFT2D1,ZNF395,ALDH5A1,JPH1,OBSL1,HMGCS1,MAPK1IP1L,CASP2,RECK,SLC44A1,CD47,NUMBL,PIP4P2,ARHGAP1,FAM76A,IPO9,GTF2F1,ACBD3,STC1,GINS3,KIT,BAZ2A,MRPL10,MYB,PALLD,PPP1R16B,SNAI1,PDGFRA,RXYLT1,NAA50,CRTAP,PIP5K1A,MDM4,PROX1,SNX15,E2F5
REACTOME_PLATELET_CALCIUM_HOMEOSTASIS	0.00276497	100000	TRUE	27	2227	ITPR3,CALM1,ATP2A1,TRPC3,ITPR2,STIM1
CUI_GLUCOSE_DEPRIVATION	0.00277997	100000	TRUE	53	1205	NDUFB3,FKBP2
BIOCARTA_FBW7_PATHWAY	0.00279497	100000	TRUE	9	205	CCNE1,TFDP1,SKP1,E2F1,FBXW7,RB1,CDK2,CUL1,CDC34
CHUNG_BLISTER_CYTOTOXICITY_UP	0.00280497	100000	TRUE	122	2802	SYT11,KLRC1,ZWILCH,AKR1A1,MIF4GD,FLVCR2
REACTOME_NUCLEAR_ENVELOPE_BREAKDOWN	0.00284997	100000	TRUE	51	1751	CNEP1R1,BANF1,NUP85,NEK9,LPIN3,NUP133,NEK7,NUP155,CTDNEP1,LMNB1,NUP188,NUP50,LMNA,NUP54,NDC1,NUP93,TPR,SEH1L,LPIN2,CCNB2
YAO_TEMPORAL_RESPONSE_TO_PROGESTERONE_CLUSTER_12	0.00284997	100000	TRUE	73	2398	GNG11,AHCY,MPDU1,ARPC1A,HIKESHI,CASP8
MULLIGHAN_NPM1_MUTATED_SIGNATURE_1_UP	0.00285997	100000	TRUE	234	9347	ATM,SH3GL1,RAD51,OR7E111P,UBR2,COMMD4,PDCD1,PTPN11,ARFIP1,TOP1,SDS,TRAF6,ORC6,CACNA2D1,PAK1IP1,RTN2,MBNL2,CD47,CLN8,ERG28,GUCA1B,CREG1,MYO1C,ADCY7,PPARGC1A,NEK7,PTCH1,HOXA2,NIPBL,TNNI3K,HSP90AA1,CACNA1I,RAD50,HOXA7,GP5,EXOSC7,TRAF3IP3,AHI1,NFE2,ADAM12,PLCB3,RBM25,GOT1,CARD9,CD84,LIMS1,LEPROT,TMCO1,B4GALT4,ZNF768,OGFOD2,IDE,DOCK9,SLC39A1,DST,EML2,DLC1,RSRC1,GPR137B,PCDHGC3,FRY,SC5D,ZMYM2,GABBR2,SCGB1D1,UGGT1,GP6,RAB38,AQP3,MFAP3,HOXA3,MPHOSPH8,KIF3A,XPC,CA7,EDDM3A,PLPPR3,GPR135,RYBP,TANK,RASSF7,RAPSN,NFATC1,PKN2,VCP,PPP1R8,HNRNPA1P37,AP5Z1,PDE3A,NFE2L2,METAP2,SP3,CCL23,CDK2,HOXB3,UBE2K,AGBL5,CTBP2,SCHIP1,MRE11,HUS1,HOXB2,ZNF780B,SPG7,GTSE1,SSX2IP,CA12,PDS5B,CAVIN2,SH3BP2
REACTOME_RECOGNITION_AND_ASSOCIATION_OF_DNA_GLYCOSYLASE_WITH_SITE_CONTAINING_AN_AFFECTED_PURINE	0.00288497	100000	TRUE	18	251	TERF2,H2AX,ACD
MARTORIATI_MDM4_TARGETS_NEUROEPITHELIUM_DN	0.00289497	100000	TRUE	145	7278	SYT11,TP53INP2,STMN2,CX3CR1,RBL1,PKIA,PCDH9
REACTOME_MITOTIC_G2_G2_M_PHASES	0.00289997	100000	TRUE	173	3863	HAUS8,PRKACA,TPX2,CCNA1,CKAP5,TUBAL3,PSMD5,PSMA6,CDC25C,CEP250,CDC25B,PLK4,SKP1,MAPRE1,PSMA1,PSMD3,WEE1,DYNC1H1,FBXW11,E2F1,CEP164,HSP90AA1,PSMC6,LIN37,PPP1CB,BORA,PSMB1,PSMC2,PSMD1,ACTR1A,PSMA5,CCNB1,PSMC4,MZT1,PSMB11,RPS27A,PSMB4,PSMB6,PSMC3,AJUBA
GENTILE_UV_HIGH_DOSE_DN	0.00290997	100000	TRUE	271	9493	CASP3,POLE2,NUPR1,SRSF3,BACH1,JUND,HMGXB4,ZMIZ1,CASP8,KPNA2,NASP,PTK2,EEF1E1,NR2F6,ZHX3,TOPBP1,UGCG,CEBPD,PLK4,PHC2,TLK2,SRF,ZNF117,WEE1,USP1,SMURF2,TRAPPC8,IL11,BNIP2,HTR6,TLE1,BRD8,TNFAIP8,UVRAG,MTMR3,PRKCD,SSH1,CENPA,CLINT1,PUM1,ID1,COL13A1,EDRF1,UFL1,PGRMC2,NCK1,BCAR3,CCNB1,SMAD3,ATF3,LPAR1,PMAIP1
SIMBULAN_UV_RESPONSE_IMMORTALIZED_DN	0.00291497	100000	TRUE	31	1472	PRKAR1A
WP_ETHANOL_EFFECTS_ON_HISTONE_MODIFICATIONS	0.00291497	100000	TRUE	27	1792	ACSS2,AHCY
BIOCARTA_TCYTOTOXIC_PATHWAY	0.00292497	100000	TRUE	12	327	ICAM1
WP_HIPPOMERLIN_SIGNALING_DYSREGULATION	0.00294497	100000	TRUE	115	7922	PRKAR1A,PRKACA,YY1AP1,ITGB5,PRKAR1B
REACTOME_PEPTIDE_HORMONE_METABOLISM	0.00294997	100000	TRUE	82	2507	CRHR2,CGB8,ACE,TSHB,GATA4,GIP,INHA,ENPEP,VAMP2,CTSZ,CGA,POMC,LHB,FFAR4,REN,ERO1B,CTSG,SPCS2,ERO1A,EXOC3,CMA1,EXOC4,EXOC2,GH1,CDX2,SLC30A8,ANPEP,MBOAT4
WP_THYROID_HORMONES_PRODUCTION_AND_THEIR_PERIPHERAL_DOWNSTREAM_SIGNALLING_EFFECTS	0.00295497	100000	TRUE	89	4325	IYD,PRKACA,MAP2K1,KDM3B,GSK3B,TSHB,MDM2,ITPR2,RHEB,PAX8,AGRP,POMC,PPARGC1A,ACTL6B,TPO,MGLL,THRA,WNT4,ZNF516,BAD,FOXO1,SLC26A4,TRH,SLC5A5,DIO1,RPS6,PIK3CA,ADCY3
STEIN_ESRRA_TARGETS_RESPONSIVE_TO_ESTROGEN_DN	0.00296497	100000	TRUE	38	1634	ZWILCH,POLE2,NEMP1,PCNA,BTG3,ATAD2,SLC27A2,FEN1,MCM2,CHRNA5
REACTOME_DDX58_IFIH1_MEDIATED_INDUCTION_OF_INTERFERON_ALPHA_BETA	0.00297497	100000	TRUE	71	1588	ITCH,UBE2D2,CASP8
REACTOME_PROCESSING_OF_CAPPED_INTRON_CONTAINING_PRE_MRNA	0.00298497	100000	TRUE	220	3468	PPIL3,SF3B2,SRSF3,BUD31,PABPN1,POLR2I,NUP85,SART1,POLR2B,DDX5,SYMPK,PHF5A,SNRPD2,NUP133,SNRPE,PRPF6,SF3A2,CDC40,HNRNPF,CHERP,PPIL6,CSTF2T,PUF60,NUP155,PCF11,CPSF1,HSPA8,PRPF38A,PRCC,DDX39A,YBX1,CPSF7,GTF2F1,DHX38,SNRPA,HNRNPH1,NUP188,CCAR1,SNRPD3,NXF1,FUS,CD2BP2,POLR2E,U2AF1L4,NCBP1,SNRNP200,RBM22,NUP50,NUP54,XAB2,SF3B1,HNRNPA0,ZMAT5,NDC1,PPIL1,NUP93,ELAVL2,SYF2,PPIH,SEH1L,TPR,SRSF2,CASC3,MTREX,WTAP,RBM17,PPWD1,SRSF7,CWC15,PTBP1,MAGOH,RANBP2,SNRNP27,PCBP2,U2SURP,CSTF3,AAAS,CPSF4,NUP35,SNW1,NUP37,SEC13,ISY1,POM121C,SF1,NUP160,SNRPC,ZCRB1
HERNANDEZ_ABERRANT_MITOSIS_BY_DOCETACEL_2NM_UP	0.00299497	100000	TRUE	67	4076	KLRC3,PLA2G15,FOLH1,PLA2R1,ZFP90,THBS2
SIMBULAN_UV_RESPONSE_NORMAL_UP	0.00300497	100000	TRUE	8	44	EFNA1
MEISSNER_BRAIN_HCP_WITH_H3K27ME3	0.00301497	100000	TRUE	248	5628	CBLC,GATA5,EVX1,DMRT1,IGF2BP1,EMILIN3,SIX2,DMBX1,IKZF3,B3GNT3,GATA4,RHCG,REM1,PCSK9,HOXD8,HOXA11,PPM1N,KRT18,TBX21,GFRA3,ESPN,GDF7,CELSR1,CLDN7,OLIG3,BNC1,HOXB7,INSRR,WDR86,KCNK15,DRGX,FFAR4,GFI1,SPINT1,CALCR,HNF1B,ZNRF4,KDF1,COL13A1,KCP,SFRP5,SPAG16,FOXN4,PRRX2,FOXB1,NAGS,NKX6-1,WT1,SLC47A1,BCL3,B4GALNT2,WNT10B,PRSS50,POU2F3,PITX1,CHMP4C,GRIN3B,SLC5A5,CYP26A1,IRX4,BARX1,TPM2,BARHL2,BARHL1,FGF20,GRB10,FGFR4,HOXB5,DLX4,HOXA5,NKX2-1,DRAXIN,CDX2,CYP24A1,HOXC13,GAL,FGF3,HAND2,THEM7P,TP73,DLK1,ERFE,DLX3,WNT3
WP_STRIATED_MUSCLE_CONTRACTION_PATHWAY	0.00301497	100000	TRUE	36	971	TNNT1,TNNC1
REACTOME_SYNTHESIS_OF_PC	0.00302997	100000	TRUE	25	937	SLC44A2,CHKB,LPIN3,SLC44A1,CHKA,PEMT
REACTOME_THYROXINE_BIOSYNTHESIS	0.00304497	100000	TRUE	10	312	IYD,TSHB,CGA,TPO,SLC5A5,DIO1,DUOX2,DIO2
FRASOR_RESPONSE_TO_SERM_OR_FULVESTRANT_DN	0.00304997	100000	TRUE	47	879	H2AX,CHAF1A,CDC20,FKBP1A,CDC25B,RFC5,WEE1,HOXA11,E2F1,MCM2,KIF2C,MCM6,RRM1,KIF11,MYB,UBE2C,STMN1,MCM5,RNF126,CDKN2C
PID_SYNDECAN_2_PATHWAY	0.00306497	100000	TRUE	32	1359	CASP3,PRKACA,BAX
BIOCARTA_NO1_PATHWAY	0.00306997	100000	TRUE	27	1389	PRKAR1A,PRKAR1B,CALM1
FAELT_B_CLL_WITH_VH_REARRANGEMENTS_DN	0.00307997	100000	TRUE	42	1516	JARID2,UBE2D2
CAIRO_HEPATOBLASTOMA_DN	0.00309497	100000	TRUE	250	8784	ACAT1,SHBG,CYP3A5,ACSL1,RDH16,NRG1,CYP1A2,GPLD1,TFR2,NR1I2,SDS,FCGR2B
WP_CHROMOSOMAL_AND_MICROSATELLITE_INSTABILITY_IN_COLORECTAL_CANCER	0.00309997	100000	TRUE	70	3459	CASP3,BAK1,BAX,MAP2K1,TCF7,AKT2,GSK3B,GADD45G,RAC2
HAHTOLA_SEZARY_SYNDROM_DN	0.00310997	100000	TRUE	40	1749	KLRC1,TRDC,KLRB1,BST2,KIR3DL1,CTSW,IL2RB,BACH2,PTCH1,CCL4,KLRF1,SERPINB9
WONG_ENDMETRIUM_CANCER_UP	0.00310997	100000	TRUE	23	413	EPPK1,BST2,KIF1A,LCN2,ALPG,ESPN,LTF,HP,FOXC1,PITX1
REACTOME_PYROPTOSIS	0.00312497	100000	TRUE	25	665	CASP3,BAX,BAK1,CASP4
GEORGES_CELL_CYCLE_MIR192_TARGETS	0.00312997	100000	TRUE	61	2415	EXTL2,CUL5,RAD51,CTCF,MAD2L1,TOP1,BRCA1,USP1,ERCC3,DEK,UVRAG,PRPF38A,RAP1GAP,MCM6,TENT4B,CDC7,PLAU,MTSS1,KIF14,LMNB2,CDC14A
WP_RETT_SYNDROME_CAUSING_GENES	0.00315997	100000	TRUE	40	3030	SYNGAP1,NCOR2
KUMAR_PATHOGEN_LOAD_BY_MACROPHAGES	0.00316497	100000	TRUE	243	8344	LILRB1,UBE2D2,STX1B,ACSL1,ZNF831,AGR3,GAL3ST3,CSRNP1,MOCS2,TAC3,AP1B1,KIAA1958
YAGI_AML_WITH_T_8_21_TRANSLOCATION	0.00316497	100000	TRUE	320	15136	TFAP4,BCAM,NUPR1,IL27RA,CCND3,CD226,ERF,BCL2L1,KDM3B,MPL,CSK,ALDH5A1,PLCG1,GIP,AP1B1,AK4,ATP5MC1,CEP68,TGIF1,STIM1,ZNF117,SPART,KDM4B,ADRM1,CTBP1,NFKB1,CEP170,MED21,MGMT,ADCY7,OSBP,FCGR2A,PTPRCAP,S100A4,PROZ,UTP20,MDK,SOCS3,PRKCD,NCALD,PEBP1,CD68,PI4KA,FURIN,TNFRSF21,TCEA2,CLINT1,LY75,DDX39A,ANAPC10,NCK1,EXT2,SAP30,PTGIR,LAMA5,RUNX1T1,KIT,CD58,ELMO1,LIMS1,NUP50,TRH,VAT1,CLDND1
KRIEG_KDM3A_TARGETS_NOT_HYPOXIA	0.00319997	100000	TRUE	183	5294	ATM,SLC25A12,NUPR1,RBM12,ZMIZ1,LYPLAL1,GLMN,TMEM216,PFDN6,HDHD2,SLC47A2,TMEM106B,ITGB6,NFS1,CD47,CAPZA1,THNSL1,C6orf58,TMEM126A,RPL36AL,GRAMD2B,PUF60,WDR73,RNF38,FURIN,B2M,ACSL5,NHEJ1,HYPK,NIBAN1,PRPF38A,CDC42,ZNF451,EHD1,USP13,FTH1P12,SGK2,PTPN2,MRPL16,RTCA,C16orf87,EVC,NDUFA5,EML2,IL7,TMEM9B,COLEC10,EIF2B3,NOL8,BBS4,SRSF7,TTC39A,PLA2G4C,PSMB10,RIOK1,METTL1,TAF1D,PHF11,RRAD,IRF1,ATP9B,ASNS,RRM2B,DYNLT2B,THRB,COX7C,HSDL1,ERFE,RPE,IFI35,TMEM245,STAT1,RPS19,SIRT5,SEC11C,SEC13,TUBGCP6,NEAT1,URGCP,OAS1,TMBIM4,AP1S1,ACTN1,COQ3,UMPS,PSMA4,MAT2B,C7orf25,LRRC47,CLNS1A
REACTOME_CRISTAE_FORMATION	0.00320497	100000	TRUE	27	499	HSPA9,ATP5MF,MTX1,ATP5F1D,ATP5MC1,MICOS13,DMAC2L
WILCOX_RESPONSE_TO_PROGESTERONE_UP	0.00321497	100000	TRUE	141	4403	FDPS,SMPDL3B,CENPN,HBS1L,CDC20,MAP3K8,IDI1,NCAPG,HMGCS1,NPY1R,ARHGEF3,IDI2-AS1,SYNPO2L,IFT74,SHCBP1,HBB,BBS7,ORC4,DEPP1,KLF6,IFNAR2
DORN_ADENOVIRUS_INFECTION_24HR_DN	0.00323497	100000	TRUE	40	901	EFNA1,FUBP1,EWSR1,KLRC2
WP_RENIN_ANGIOTENSIN_ALDOSTERONE_SYSTEM_RAAS	0.00323997	100000	TRUE	40	2384	ITPR3,CREB3L2,ACE,CALM1,ITPR2,CREB3L4,REN,CTSG,CREB3L1,CAMK2G
KEGG_GAP_JUNCTION	0.00324997	100000	TRUE	77	5405	ITPR3,PRKACA,TUBAL3,TJP1,MAP2K1,ITPR2
WP_SEROTONIN_RECEPTOR_2_AND_ELKSRFGATA4_SIGNALING	0.00325497	100000	TRUE	18	845	MAPKAPK2,MAP2K1,GATA4,SRF,HTR2B,NRAS
FARMER_BREAST_CANCER_APOCRINE_VS_BASAL	0.00325997	100000	TRUE	304	12904	ZWILCH,CDKN2A,RABEP2,SPRED2,ACSL1,P4HA1,AKR1A1,IDI1,CDC20,UBE2E3,CLN3,PHKB,AK4,CLDN8,SCNN1A
KOKKINAKIS_METHIONINE_DEPRIVATION_48HR_UP	0.00326997	100000	TRUE	121	3502	CASP3,BAX,IDI1,CCNE1,ERBB2,AK4,BMP2,BORCS8,BRCA1,BTG3,WEE1,MGMT,FEN1,CREBBP,BID,MTR,RTP4,HGF,CDKN2B,HSP90AA1,MYD88,DUT,FAS,SMAD1,CXCL8,CDKN1B,GSTP1,IL6ST,POLR2E,PNP,JUN,PDGFRA,GPX3,IL1A,PLAU,IFNA10,TRADD,RAD23B,GADD45A,SC5D,MAP3K9,CCNB2,DAPK1,GJA1,IGFBP7,CCNB1,TANK,DCTD,BHMT,GTF2H5,GSTM1,SMAD4,IGFBP3,CDK2,POLQ,SKIL,CAV1,MAT2B,CCNE2,UMPS
PID_IL27_PATHWAY	0.00327997	100000	TRUE	26	550	IL27,IL27RA
KEGG_CALCIUM_SIGNALING_PATHWAY	0.00331997	100000	TRUE	162	11732	ITPR3,MYLK2,PRKACA,TNNC1,PHKB,PLCG1,ERBB2,CALM1,ATP2A1,CACNA1G,OXTR,ITPR2,HTR2B,CACNA1D,ADCY7,PHKG2,HTR6,SLC25A4,PTAFR,CACNA1I,CAMK2G,PPP3CB,CACNA1E,F2R,SPHK1,CACNA1A,TNNC2,PLCG2,PLCB3,CALM2,GRIN2C,TACR3,HTR5A,DRD1,MYLK3,PTGER1,PDGFRA,PDE1A,P2RX4,PPP3CA,RYR3,PPP3R2,HRH2,ADORA2A,CACNA1S,ATP2B1,P2RX1,ADCY3,PDE1B,PPP3R1,PHKG1,GRIN2A,ADCY4,AVPR1A,PRKCB,SLC8A2,ADRB1,CALM3,HTR2A,VDAC2P5,PLCE1,ATP2B2,SLC25A31,CAMK2D,EGFR,ITPKB,PLCB2,ADRB3,PTK2B,BST1,ATP2B4,ATP2A2
REACTOME_INACTIVATION_OF_CSF3_G_CSF_SIGNALING	0.00332497	100000	TRUE	23	701	UBE2D2,CUL5,RNF7,TYK2,ELOC,SOCS3,SOCS1,RPS27A,CSF3R,STAT5A
OSAWA_TNF_TARGETS	0.00332997	100000	TRUE	9	141	EFNA1
MARKEY_RB1_CHRONIC_LOF_DN	0.00333497	100000	TRUE	116	3763	LILRB4,GNG11,H2BC1,NUPR1,MMP13
WU_HBX_TARGETS_3_UP	0.00333497	100000	TRUE	17	353	TFAP4,CDKN3,CASP4,IFNAR2,FAS,PDCD2,MYB,VCL,TYMS,SLC2A5
VALK_AML_CLUSTER_5	0.00335497	100000	TRUE	29	1019	LILRB1,LILRA1
TERAO_AOX4_TARGETS_HG_UP	0.00337497	100000	TRUE	27	1141	MAP1LC3A
DESERT_PERIPORTAL_HEPATOCELLULAR_CARCINOMA_SUBCLASS_UP	0.00338497	100000	TRUE	149	5114	SCGN,TAT,ACSL1,RDH16,NR1I2,SDS,CRHBP
KEGG_T_CELL_RECEPTOR_SIGNALING_PATHWAY	0.00338497	100000	TRUE	105	3654	CBLC,PIK3R3,MAP2K1,MAP3K8,IL10,AKT2,PDCD1,GSK3B,PLCG1,IL5,NFKB1,MALT1,CTLA4,MAPK11,NRAS,PPP3CB,PTPN6,NCK1,NFATC2,AKT1,CDC42,NFKBIB,PIK3CG,IFNG,JUN,LAT,NFATC3,PIK3CD,PPP3CA,PAK6,PPP3R2,IL2,PIK3CA,MAPK12,ZAP70,PPP3R1,PIK3R1,NFATC1,MAPK9,VAV3
LI_INDUCED_T_TO_NATURAL_KILLER_DN	0.00338997	100000	TRUE	129	5429	ETS1,DAP3,TCF7,FRAT2,SNAI3,TPCN1,RGL2,RAPGEF3,ITPR2,ART4,HDAC7,GLDC,NISCH,SNX30,PPP1R1C,GFI1,CTLA4,NIPBL,ZER1,RPS6KL1,RRP12,PRKCD,INAFM2,LY6D,OLFML3,CD6,AQP11,ALDH2,FYB1,SLC5A9
KEGG_LYSOSOME	0.00339497	100000	TRUE	112	3303	PLA2G15,AP1G1,AP1M2,ATP6V0D1,CLN3,ATP6V0A4,ARSA,ATP6V0A1,AP1B1,MANBA,CTSW,AP4E1,AP3M1,GGA3,CTSZ,LAMP1,ATP6V1H,CTSG,GLB1,NAPSA,PSAP,CD68,ATP6V0B,CTSA,CTSC,CTSV,SUMF1,GBA,SGSH,CLN5
BENPORATH_NOS_TARGETS	0.00341997	100000	TRUE	170	7482	JARID2,B3GALT4,KDM3A,FRAT2,SMIM3,ORC1,OBSL1,CACNA2D1,SLC44A1,RNF24,REST,THBS2,NUCKS1,BAMBI,ATAD2,MSC,TAL1,LEFTY2,HHEX,FBXW11,TRIM22,CAVIN3,CDC14B,RAB5A,KAT6A,TAF12,VPS52,DPPA4,ZFP36L1,EOMES,OLFML3,KIAA1143,FUS,RESF1,FOXO1,EXOSC9,JPT1,WDR36,TDGF1,PTPN2,RBM22,SET,CDC7,TRIM24,LRAT,KLHL5,PRPF38A,LHPP,JADE1,DPYSL3,KLF5,PLPP1,NANOG,RIF1,LRRN1,TMEM170A,SULF1,GJA1,GNG10,KANK1,USP44,CPT1A,ATP6V1G1,GTPBP3,ARID1B,KATNBL1,ZIC1,PNISR,SFRP2,UBR5,RPS3A,OGA,SPRED1,AASDH,HESX1,UFM1,SALL1,DUSP12,SKIL,CABLES1
REACTOME_DNA_METHYLATION	0.00341997	100000	TRUE	15	269	DNMT1,H2AX,UHRF1,DNMT3B,DNMT3A
NIKOLSKY_BREAST_CANCER_1Q32_AMPLICON	0.00343497	100000	TRUE	13	266	MAPKAPK2,DYRK3,IL19,IL10,RASSF5
KYNG_DNA_DAMAGE_BY_4NQO	0.00343997	100000	TRUE	33	1494	PPA1,NET1,ITGB5
REACTOME_SYNTHESIS_OF_PIPS_AT_THE_EARLY_ENDOSOME_MEMBRANE	0.00344997	100000	TRUE	15	706	PIK3C2A,MTMR12,INPP4A
ZWANG_DOWN_BY_2ND_EGF_PULSE	0.00345496	100000	TRUE	256	5125	PPIL3,RSRP1,ZNF441,ZBTB7B,ZKSCAN5,TET1,C6orf163,LINC01783,ZNF646,CYP1A1,SLX4,BTNL3,PIK3C2B,RECK,TRIM51CP,ZNF117,TMEM230,SKA1,ZNF805,FBXL8,RPS29,ZNF714,ANKRD36B,OR52H1,ZNF440,ALOX12P2,DNMT3B,PLEKHF1,ZNF717,GADD45G,TIGD6,UQCC1,CDCA2,MKKS,BRD8,FBXW7,ZNF687,BORA,PUM1,RASL11B,TRIM59,CCNF,RCOR3,CES3,MFSD9,SYNRG,GVQW3,CDKN1B,ZNF287,ZNF526,OR1H1P,PPP1R32,ZNF429,GAS5,CCDC85C,BPIFA4P,CCDC7,DNAJB7,LINC02210,ZSCAN22,C11orf54,TCEANC2,CSAD,ZNF724,ZNF79,PDIK1L,CDKN2C,MORN4,OR7C2,MEPCE,DEPDC7,MTMR11,ZNF738,RN7SL513P,ZNF792,SESN1,SMG9,TMEM89,CYP2R1,AGAP4,TROAP,TP53INP1,VAV3,ZNF37A,PGF,FAM219B,ZBTB3,LBHD1,HINFP,RN7SL832P,STARD7-AS1,ARMC12,GTSE1,LIMD1-AS1,SESN2,CEP43,KIF5A,USP28,PSRC1,ASPA,CEP85,ZNF33A,ZFP62,SLC5A12,C17orf80,ZNF780B,VN2R1P,ZNF493,CDCA8,E2F8,PEX11A,CENPL,GTF2IRD2,WDR89,FAM227A,NMRAL2P,TIGD1,PPM1D,PLIN4,GAS6-AS1
ZHAN_MULTIPLE_MYELOMA_CD2_UP	0.00347996	100000	TRUE	46	2197	BEND5,PHLPP2,ZNF395,MS4A1,CNPPD1,TGIF1,PNOC,LRRK2-DT,FCRLB,PLXNB2,RERE,PTPRJ,TRAF5,METRNL,PLPP3,PRDM5,ADSS1,SORT1,DYRK2,SPAG4
LU_AGING_BRAIN_UP	0.00348497	100000	TRUE	242	11882	TNNT1,GNG11,PIK3C2A,NUPR1,S1PR1,CAST,CREB3L2,TMED10,HIF1A,LPP,PECAM1,IL33
DARWICHE_PAPILLOMA_RISK_LOW_UP	0.00350497	100000	TRUE	152	3994	SAR1A,YWHAB,HBS1L,SDR9C7,RBM12,ATP6V0D1,GCLM,SNHG9,ENG,TNFRSF25,SLC35B1,EEF1B2,AXL,CHKA,PDXDC1,IFITM3,ENO1,FABP4,KLK9,ACTL6B,PTPRCAP,ARMC9,UCK2,GDF5,ID1,CACNA1E,NHP2,EXT2,TMEM65,WFDC2,CSTA,FES,UBE2C,GBA,IDE,CX3CL1,PRG3,RPS6KA4,C10orf99,TRAF2,GSTA1,ACAD9,NEK4,HSPD1,FTL,WDR70,COX5B,SNHG3,IL36A,HAMP,TCP1,CACYBP,DYNLT2B,TP73,HOMER3,PRRC1,RPS3A,AFF3,LGALS2,NFE2L2,APP,VPS37A,PFKL,MGAT1,LRIF1,CMPK2,S100A11,SIGLEC6,NCL,ESD
BURTON_ADIPOGENESIS_12	0.00352497	100000	TRUE	32	813	RSRP1,PTBP3,DIPK2A,BUB1,H1-0,MYEF2,ARID1A,ZNF101,UBE2V2,NIPBL
VERHAAK_AML_WITH_NPM1_MUTATED_UP	0.00352996	100000	TRUE	162	6452	LILRB1,LILRA1,ACSL1,TRIM16,FCGR3B,CX3CR1,CAST,AQP9
PID_HEDGEHOG_GLI_PATHWAY	0.00353996	100000	TRUE	46	1706	PRKACA,MAP2K1,GSK3B,SUFU,ARRB2,GNAZ,SPOP,CREBBP,FBXW11,PTCH1,GNAO1,PRKCD,GLI3,SAP30,AKT1,CSNK1G3,CSNK1G1,MTSS1,KIF3A,GNAI1
GAVIN_FOXP3_TARGETS_CLUSTER_P6	0.00356496	100000	TRUE	82	2309	ICAM1,TPX2,CDC20,RAD51,NCAPG,TNFRSF9,BUB1,AURKB
DUTERTRE_ESTRADIOL_RESPONSE_6HR_DN	0.00359996	100000	TRUE	88	6449	EFNA1,CLEC2D,BAK1,PLA2R1,CDK6,ERBB2,ATP6V0A4,TSPAN12
ACEVEDO_LIVER_CANCER_WITH_H3K27ME3_UP	0.00360996	100000	TRUE	242	15826	KLRC4,KLRK1,ZBED9,ZNF311,OR2H1,LCA5,COL1A2,KCNK2,CACNB2,TOX,SMIM3,CXCL1
HUTTMANN_B_CLL_POOR_SURVIVAL_DN	0.00361496	100000	TRUE	59	4141	NUCB2,ADARB1,TCF7,PTK2,DGKG,RECK,COBLL1,ZNF652,BANK1,BACH2,TCAF1,ATP1B1,KLF3-AS1,FCRL2,USP6NL,CNTNAP2,SLC4A7,SOBP,ALCAM,SMC5
REACTOME_CYCLIN_A_CDK2_ASSOCIATED_EVENTS_AT_S_PHASE_ENTRY	0.00362496	100000	TRUE	79	1479	CCNA1,PSMD5,PSMA6,CCNE1,AKT2,TFDP1,CDC25B,SKP1,PSMA1,PSMD3,WEE1,E2F1,PSMC6,LIN37,PSMB1,PSMD1,PSMC2,PSMA5,CDKN1B,AKT1,PSMC4,MAX,E2F4,RPS27A,PSMB4,PSMB6,PSMC3,FZR1,PSMB10,E2F5
WP_NEURODEGENERATION_WITH_BRAIN_IRON_ACCUMULATION_NBIA_SUBTYPES_PATHWAY	0.00364496	100000	TRUE	41	1438	MAP1LC3A,C19orf12
CHARAFE_BREAST_CANCER_LUMINAL_VS_BASAL_DN	0.00365496	100000	TRUE	426	19665	ICAM1,ETS1,VSNL1,TMEM154,IL7R,CCNA1,UBE2E3,DNAJB4,CDK6,CD109,HIF1A,SERPINB5,BICD2,SH3D19,ARPC2,ETF1,FKBP1A,CXCL1,CFL2,OSBPL9,CCDC9B,MFGE8,CASP4,CEBPD,MBNL1,AXL,NSFL1C,MBNL2,SPX,KLHL29,OXR1,HOTAIRM1,BTG3,FNDC3B,VAMP3,NXN,RIOK3,DEPP1,TWSG1,RGS20,MIR100HG,BNC1,KRT14,UBASH3B,TRIM22,RAC2,CAVIN3,HRCT1,LBH,TNFAIP8,CYB5R3,FAS,TLR2,TRMT6,KLK5,B2M,SPRY2,MPZL1,TOX2,GART,PIK3CD,DIPK1A,ITGB1
TSENG_IRS1_TARGETS_DN	0.00365496	100000	TRUE	118	5257	TAPBP,VSNL1,ADARB1,TNNC1,MYLPF,ZNF394,TRDC,ZNF821,CASP2,FABP4
MINGUEZ_LIVER_CANCER_VASCULAR_INVASION_UP	0.00366496	100000	TRUE	11	175	YY1AP1,CDKN3,KDELR1,HDLBP,UBE2C,CPD,XPOT,TYMS
CHIANG_LIVER_CANCER_SUBCLASS_POLYSOMY7_UP	0.00369496	100000	TRUE	71	3377	MAP1LC3A,MAD1L1,FOLH1,ICA1,CYP2A7,CHN2,AZGP1P2,MPND,PEPD,PEMT,POR,POT1,HAAO,LRRC31,CHAC1
REACTOME_RHOA_GTPASE_CYCLE	0.00371996	100000	TRUE	139	8339	MYO9B,ARHGEF2,AKAP13,NET1,ARHGEF40,VANGL1,HMOX2,PLEKHG4,PCDH7,ARHGEF3,ARHGAP31,TAGAP
BECKER_TAMOXIFEN_RESISTANCE_UP	0.00372496	100000	TRUE	50	1144	TFPI2,PROCR,BST2,BCAS1,IFITM3,ACTA1,TAGLN,SCGB2A2,ANG,E2F1,CXADR,B2M,ID1,LGALS3BP,PITX1,MX1
KEGG_LONG_TERM_POTENTIATION	0.00372996	100000	TRUE	62	4748	ITPR3,PRKACA,MAP2K1,CALM1,RAPGEF3,ITPR2
PILON_KLF1_TARGETS_UP	0.00373496	100000	TRUE	454	20731	GNG11,SLC44A2,HSPA9,TADA2B,TBX6,CLK2,MYH7B,DNAJB4,XPR1,ATP1B2,COL1A2,ZNF266,UBE2O,PRSS53,USP8,GCLM,KMT5B,LPP,MED13,WDR37,MDM2,HMGCS1,OBSL1,F2,MIS18BP1,AFM,PCSK7,ALOX12,NSFL1C,AK4,IHH,ZFR,ELOC,PBX1,IRGM,SLC27A2,FABP4,MBNL1,HARS2,ABCC3,GPX5,GAS2L1,SLC39A8,FAM114A1,SLC39A5,ZNF639,RNF157,SLC25A4,MARCO,LOXL4,PTPRF,ME1,SERPINC1,SPTA1,CXADR,SLC22A23,RHOC,EMSY,FECH,BCAR1,TUFT1,GMPS,CPEB4,ARFGAP2,KEL,ADAM12,ANGPTL3,SRXN1,CA1,GINS3,ZNF239,RESF1,RAD18,ABCC8,SLC36A2,CSNK1G1,PUM2,SERPINF2,RBP4,NUP54,RAB36,ING4,MZT1,HERC4,RARS1,OSBPL1A,PON2,MIER1,SLC44A1,TTLL5,CELA1,ALCAM,SEPTIN4,CX3CL1,DMPK,DLC1,SEMA5B,EPB42,PICALM,ITIH2,GRB10,SMIM15,AMOTL1,ACTB,LPIN2,DHX57,CEP76,APOA1,SREK1IP1,CLCN3,TGFBR3,FAM126A,ITGA4,CRX,PEG3,PLEK2,CYP2D6,DCAF1,EPS15,KNTC1,RRP1B,RBMS1,SLC30A10,APOH,PTAR1,RYK,TMEM158,C2orf72,ETNK1,C5,IGFBP7,LUC7L2,FBN2,GATA6,DNM1L,IGSF3,ARMC1,GIGYF2,RNF168,HARS1,DLL1,CTNNAL1,TBXAS1,HBG1,LARP4B,DLK1,ABCA1,COL14A1,KRT8,SLC38A4,ITIH3,FGA,TRIP4,NAPG
KEGG_FOCAL_ADHESION	0.00375996	100000	TRUE	187	10666	THBS3,MYLK2,CCND3,PIK3R3,ITGB5,MYLPF,MAP2K1,COL1A2,AKT2,GSK3B,ERBB2,MYL10,PTK2,ITGB6,THBS2,CHAD,RAC2,VEGFB
LIAN_LIPA_TARGETS_6M	0.00380996	100000	TRUE	71	2069	LILRB4,KLRB1,RGS1,SEMA7A,KIF1A,FCGR3A,SLFN12,FCGR2B,AAR2,MMP13,FCGR2A,MARCO,CCR1,CD68,DNMT3A,CSTA,CD84,UTRN,C3AR1,DST,APOBEC1
MARKEY_RB1_ACUTE_LOF_DN	0.00380996	100000	TRUE	200	5581	LILRB4,NUPR1,IL7R,EDEM2,PROCR,SEMA7A,FCGR2B,AK4,ITGB2,GRN,CPXM1,CASP4,TBC1D22A,ISG20,SPECC1,IRGM,CTSZ,DDIT3,FERMT3,BID,RAC2,MBD1,CCR1,SOCS3,UCK2,ALDH1A2,IRF7,SRGN,CSF1R,NSUN4,PTPN6,CD72,HP,SPHK1,STAB1,SAP30,CD300C,GMFG,RAB3D,LGALS3BP,IFIH1,PRDX5,ERO1A,PNP,SERPINB9,SLFN12L,TOR3A,CCL7,IQGAP1,C3AR1,GBA,APOBEC1,APOD,PNPT1,CCL5,RETREG1,GADD45A,CXCL10,CPXM2,NR1H2,CTSH,GRINA,TRIM5,PSMB10,HIPK3,CD52,PCYT1A,IFIT2,NDRG1,FPR1,OGN,CLEC4D,DHRS7,IFI35,SH3BGRL2,LYZ,TOR1AIP2,PRRX1,STAT1,SGPL1,MMP10,TGFBI,IGFBP3,ADGRE1,APP,CCL23,MMP3,IFT20,PFKL,NPY,CMPK2,NPR3,DNAJC5,SMPDL3A,ABCA1,MCOLN2,CCL8,FCGR1A,IGFBP5,EGLN1
KEGG_WNT_SIGNALING_PATHWAY	0.00381496	100000	TRUE	141	5861	CSNK2B,PRKACA,CCND3,RUVBL1,VANGL1,GSK3B,TCF7
OHM_METHYLATED_IN_ADULT_CANCERS	0.00381496	100000	TRUE	26	2848	CDKN2A,GATA5,GATA4,BRCA1,MGMT,CDKN2B,SFRP5,SOCS1,GSTP1,MLH1
WP_MITOCHONDRIAL_COMPLEX_I_ASSEMBLY_MODEL_OXPHOS_SYSTEM	0.00381996	100000	TRUE	48	1082	NDUFB3,TMEM70
SHEPARD_BMYB_MORPHOLINO_UP	0.00382496	100000	TRUE	194	7327	TRIM16,BAX,TBX6,MRPS18B,DNAJB4,EPPK1,PRDX1,CRLS1,CASP8,MRM1,DLGAP4,MDM2,CBWD1,FOXI1,BMP2,PSMD3,KRT18,RIOK3,ZNRF2,RPAP3,NELFA,STARD3,NENF,HSP90AA1,STIP1,SOCS3,ALG6,FNTB,GLUD1,B2M,SNX27,TEX264,PTPRN,RASL11B,CYP26B1,GCSH,LY75,DNTTIP2,SLC31A1,ABAT,RBM25,KLC1,RNF144B,EPDR1,RAB36,GMPR,CPN1,ENKUR,TMUB2,PLAA,ZNF622,SLC16A6,GNS,HM13
RUTELLA_RESPONSE_TO_CSF2RB_AND_IL4_DN	0.00382996	100000	TRUE	296	12783	ACAT1,LILRB4,RAP1GAP2,LILRA2,NRG1,CX3CR1,ARHGEF40,ZNF395,AQP9,ENTPD1,ATP6V0A1,NINJ2,PECAM1,SLC35B1,CXCL1,LY86,MIS18BP1,TLR1,RPL22,NFATC2IP,SMIM7,ALOX5,TM6SF1,ITGAL,NEDD9,ABCC3,GRPEL1,G6PC3,MCTP1,PID1,ANG,GADD45G,LAMP1,CD48,EGR1,CCR1,CCRL2,TEX2,SIGIRR,MYD88,PGS1,SLC36A1,DNTTIP2,SPHK1,BHLHE41,RERE,VWA5A,SLC31A1,ITPK1,SMAD3,C5AR1,LEPROT,PNP,FYB1,TMEM251,C3AR1
WP_NCRNAS_INVOLVED_IN_WNT_SIGNALING_IN_HEPATOCELLULAR_CARCINOMA	0.00382996	100000	TRUE	82	2727	CSNK2B,CCND3,TCF7,GSK3B
FERRANDO_TAL1_NEIGHBORS	0.00383496	100000	TRUE	19	824	FCGR3B,TCF7,TNFRSF1B,ITGB2,TRBC2,CSF1R,DTYMK,CD6
REACTOME_DOWNREGULATION_OF_ERBB2_SIGNALING	0.00385996	100000	TRUE	28	2290	CUL5,NRG1,AKT2,USP8,ERBB2,NRG3,HSP90AA1,AKT1,ERBIN,RPS27A
FULCHER_INFLAMMATORY_RESPONSE_LECTIN_VS_LPS_DN	0.00387496	100000	TRUE	412	18458	FAM20A,PPA1,P2RY11,PLA2G15,NUPR1,LILRA2,FCGR3B,BACH1,CAST,MAP3K8,IL10,FCGR3A,KLF2,PECAM1,GNB4,WLS,AP1B1,LY86,SDS,TRIM14
DURCHDEWALD_SKIN_CARCINOGENESIS_DN	0.00388496	100000	TRUE	250	11500	PTBP3,ADARB1,NRG1,SAMHD1,NET1,CAST,CSRNP1,GSK3B,LTN1,MED13,HMGCS1,RAPGEF3,UGCG,TMEM106B,VGLL3,SMURF1,ENTR1,PTPRZ1,COBLL1,HBB,PDPN,GJB6,CDC40,TMEM163,FABP4,UBASH3B,KLF3,CREBBP,FHOD1,SERPINB6,CMTM4,DPP8,KLF6,IL36G,LXN,UCK2,RNF38,EEA1,CEP350,SNX9,CPEB4,PRCC,RAP1GAP,STIM2,ARID3A,GALNT12,BCAR3,ADAM12,NPLOC4,ITGB1,RBM25,FMN1,LGALS3BP,PMAIP1,SLC4A7,UTRN,GBA,ACOX1,KRT13,KCNN4,DHX37,PHLDA1,GPR137B,RFNG,MYH6,GSTA1,SNN,FAM168B,KLK10,KIF5B,UBL3,DOCK1,AQP3,HIPK3,NPTX1,HS3ST1,PDE6B,MAU2,FARSB,HMMR,CCDC65,USF3,PLPP6,RIPK4,LARP4B,PEAK1,SLC6A20,NFE2L2,SEMA3C,AHCYL2,MMP10,RUSC2,ATP13A3,TGFBI,LRRC57,OGA,ESM1,CAMK2D,DEDD,MMP3,MAP4K4,STX11,DSG3,SCHIP1,HOXA1,TPP1,TMEM43,DDX49,ATF7IP,ABCC1,AFF4,ASAP1,ESD,TMEM248,HOMER3,CD80,CAMSAP2,SEMA4D,CPNE2,SMAD7
SARTIPY_NORMAL_AT_INSULIN_RESISTANCE_UP	0.00389496	100000	TRUE	28	509	PPAN-P2RY11,SPRED2
WP_GPR40_PATHWAY	0.00389996	100000	TRUE	15	1424	ITPR3,PLCG1
KEGG_GNRH_SIGNALING_PATHWAY	0.00390996	100000	TRUE	93	5449	ITPR3,PRKACA,GNRH1,MAP2K1
WP_PHOTODYNAMIC_THERAPYINDUCED_HIF1_SURVIVAL_SIGNALING	0.00390996	100000	TRUE	34	971	BAK1,BAX,BCL2L1,EPO,HK1,HIF1A,BID
TAKEDA_TARGETS_OF_NUP98_HOXA9_FUSION_16D_UP	0.00392996	100000	TRUE	159	8619	PRKAR1A,LILRA1,CCNA1,NRG1,SAMHD1,NET1,TRDC
REACTOME_OXIDATIVE_STRESS_INDUCED_SENESCENCE	0.00394996	100000	TRUE	69	1858	CDKN2A,MAPKAPK2,H2AX,CDK6,TFDP1,MDM2,PHC2,EED,E2F1
ZIRN_TRETINOIN_RESPONSE_WT1_DN	0.00395996	100000	TRUE	5	163	TYSND1
WP_ALZHEIMERS_DISEASE	0.00397996	100000	TRUE	82	4835	ITPR3,CASP3,CASP8,GSK3B,CALM1,ATP2A1,ITPR2,CACNA1D
FIRESTEIN_PROLIFERATION	0.00399996	100000	TRUE	152	9626	ARHGEF2,MOB3C,PIK3R3,CDK6,PRKAR1B,MAP3K8,CPNE1,INPP4A,PKLR,PHKB,TSKS,NR1I2,AXL,NUAK2
KYNG_RESPONSE_TO_H2O2_VIA_ERCC6_UP	0.00399996	100000	TRUE	34	914	ACSL1,FBXW2,AKT2,RFXAP,UROS,CAPZA1,TRIP6,TAF10,SPECC1L,KIT
REACTOME_NOD1_2_SIGNALING_PATHWAY	0.00399996	100000	TRUE	32	784	ITCH
CHARAFE_BREAST_CANCER_LUMINAL_VS_MESENCHYMAL_UP	0.00403496	100000	TRUE	423	14857	CBLC,SLC44A2,RABEP2,TADA2B,MARVELD3,SMPDL3B,AP1M2,ICA1,PRR15,EPPK1,ZBTB7B,GRHL1,UBQLN4,GSPT1,CLN3,ERBB2,GGCT,SLC35A1,FRAT2,BCAS1,NR2F6,SYMPK,RGL2,TMC4,PPFIBP2,FGD3,CHN2,PDXDC1,CACFD1,TRPM4,EFNA4,KLHL28,USF1,CREB3L4,ZNF74,MMEL1,CACNA1D,EPS8L1,MGMT,CLDN7,MYO6,PLXNB1,ESRP1,ZXDC,EXPH5,SPATA2L,EPHB3,SPINT1,CEACAM6,TRAPPC6A,TMEM268,PDCD4,ISG20L2,RMND5B,PPCS,CAMSAP3,PTPN6,C4orf19,TUFT1,GPD1L,ADIRF,ARFGAP2,RAB5B
WP_INTERACTIONS_BETWEEN_IMMUNE_CELLS_AND_MICRORNAS_IN_TUMOR_MICROENVIRONMENT	0.00403996	100000	TRUE	25	604	MIR27A,PDCD1,TRAF6,IL2RB,NFKB1,CTLA4,NFKB2,SOCS1,TLR4,CCL2
LY_AGING_OLD_DN	0.00404496	100000	TRUE	55	1203	H2AX,CKAP5,CDC20,NASP,CDC25B,PCNA,UGCG,PARP1,PSMC6,MCM2,CENPA,RANBP1,KIF2C,CCNF,PSMC2,DDX39A,CXCL8,CTSC,KIF11,UBE2C
MORI_EMU_MYC_LYMPHOMA_BY_ONSET_TIME_UP	0.00405496	100000	TRUE	108	2898	TYSND1,AHCY,TIPIN,CENPN,MIS18BP1,SUMO2,TOPBP1,ILF3,EIF4EBP2,UHRF1,PRDM4,ZNF428,SYNJ2BP,INIP,MOAP1,SMPD4,CPLX2,CBLL1,RANBP1,CBX2
REACTOME_G1_S_SPECIFIC_TRANSCRIPTION	0.00406996	100000	TRUE	28	506	CCNA1,RBL1,CCNE1,TFDP1,ORC1,PCNA,E2F1,LIN37,E2F4
ZHAN_MULTIPLE_MYELOMA_MS_DN	0.00406996	100000	TRUE	41	1587	NPAT,RPS2,HIKESHI,NMRAL1
REACTOME_NUCLEOTIDE_EXCISION_REPAIR	0.00409496	100000	TRUE	103	2059	POLE2,RPA2,RUVBL1,COPS7A,POLR2I,SUMO2,POLR2B,PCNA,RFC5,PARP1,ZNF830,ERCC3,UBE2V2,COPS7B,CUL4A,GTF2H1,INO80,ERCC8,UBE2I,TFPT,RPA1,INO80D,ELL,ACTR8,SUMO3,POLR2E,XAB2,RPS27A,INO80E,ACTB,RAD23B,DDB2,PARP2,GTF2H3,XPC,COPS8,CCNH,UBC,GTF2H5,GPS1,POLD2,TCEA1,RFC1,ISY1,RFC4,XRCC1,RNF111,LIG3,UBA52,RPA3
FISCHER_DIRECT_P53_TARGETS_META_ANALYSIS	0.00409996	100000	TRUE	295	10208	GSS,SERTAD1,NUPR1,DYRK3,BAX,CPSF4,BCL2L1,IER5,CDIP1,MARCHF8,STX6,SERPINB5,MDM2,IGDCC4,OBSL1,ORAI3,ISYNA1,PCNA,MFGE8,COBLL1,PTP4A1,BRMS1L,TRIP6,TM7SF3,PRKAB1,LRPAP1,CHST14,TRIM22,MGRN1,UQCC1,PHLDA3,REV3L,CCDC90B,TNFAIP8,FBXW7,SOCS4,FAS,PLXNB2,DCP1B,ZMAT3,HEXIM1,TMEM131,TMEM64,ADIRF,FDXR,ZNF219,SMAD3,NDUFAF8,F5,SCRIB,PMAIP1,ATF3,GCH1,RNF144B,LMNA,MBD5,NTPCR,PPP4R3A,MAP3K12,CSNK1G1,SARS1,ACTA2,RNF19B,EML2,KCNN4,APOD,PDE4C,WDR81,ZNF79,VWCE,LPXN,KIAA1217,ITGA3,RCBTB1,LRATD2,GADD45A,DDB2,YAP1,PHPT1,SESN1,BBS2,MLF2,ZNF37A,BBC3,IGFBP7,FBN2,RRAD,NDUFV3,GNAI1,XPC,EFCAB10,RRM2B,TP53INP1,HSPA4L,EI24,POU2F2,SULF2,TEPSIN,ARAP1,NEFL,MICALL1,KRT8,SMAD5,RPS19,SYNC,PRDM1,IRF2BPL,BTG1,PPP1R3C,E2F7,SCN2A,SESN2,PRKD2,APOBEC3C,CSF1,MAST4,MRPL39,AGBL5,TMEM68,MFAP3L,ZNF423,PML,INKA2,RGS16,STAT3,RABGGTA,CAVIN2,S100A2,PPFIBP1,AK3,RIN1,SFXN5,SRA1,CEL,SEMA3B,LRP1,SLC25A45,ACER2,RGL1,PPM1D
WOOD_EBV_EBNA1_TARGETS_UP	0.00410996	100000	TRUE	101	3147	ICAM1,TRIM16,SIX2,UBE2E3,GCLM
ICHIBA_GRAFT_VERSUS_HOST_DISEASE_35D_DN	0.00411996	100000	TRUE	47	1808	PIGU,ACSL1
BIOCARTA_LAIR_PATHWAY	0.00413496	100000	TRUE	17	556	ICAM1
WP_CELLS_AND_MOLECULES_INVOLVED_IN_LOCAL_ACUTE_INFLAMMATORY_RESPONSE	0.00413496	100000	TRUE	17	556	ICAM1
PARK_HSC_AND_MULTIPOTENT_PROGENITORS	0.00415496	100000	TRUE	41	878	MRPL4,SRSF3,CCT8,TAGLN2,SKP1,CIZ1,ATP6V0E1,ZNF101
POS_RESPONSE_TO_HISTAMINE_DN	0.00416496	100000	TRUE	11	132	GLYCTK,EIF2S2,TATDN1,MED26,KLHL22,GABPB1,ASNS
TSAI_RESPONSE_TO_IONIZING_RADIATION	0.00418996	100000	TRUE	135	4813	CDK6,LZTR1,PTPN11,BATF,KLRC2,GRN,PCNA,TGIF1,AXL,PTN,IL2RB,NFKB1,ENO1,MSC,SIPA1,TRRAP,LRRFIP1,MED21,DDIT3,KRT14,RORA,CCR1,NFKB2,TNFAIP8,ZBTB48,RAD50,NR4A3,FAS,TRAF1,RANBP1,PTPN6,CCNF,CCL4,PLCG2,MAX,SMAD3,UBE2C,PLAU,TNFAIP3,DPYSL3,CCNK,CCL18,CXCL10,DDB2,RFX5,TGFBR3,STAT5A,BBC3,ZNF141,CCT7,XPC,RRM2B,TANK,RB1,KRT8,STAT1,BTG1,ENC1,IRF4,PTPN22
REACTOME_ESTROGEN_DEPENDENT_GENE_EXPRESSION	0.00419496	100000	TRUE	96	3768	CBFB,AGO2,H2AX,JUND,POLR2I,KPNA2,DDX5,POLR2B,CXXC5,KDM4B,CREBBP,HSP90AA1
REACTOME_ACTIVATION_OF_CASPASES_THROUGH_APOPTOSOME_MEDIATED_CLEAVAGE	0.00419996	100000	TRUE	5	100	CASP3
TURASHVILI_BREAST_LOBULAR_CARCINOMA_VS_LOBULAR_NORMAL_DN	0.00419996	100000	TRUE	68	3220	RABEP2,GNA13,EPPK1,COL1A2,RGS1,ZNF823,UGCG,ZNF805,WIPF1,THBS2,TAGAP,PABPC1L
WANG_MLL_TARGETS	0.00420496	100000	TRUE	269	15075	FAM20A,FUT11,IL1RN,S1PR1,SMPDL3B,FOXS1,PLA2R1,B3GALT4,DMBX1,CYP2S1,KAZALD1,GATA4,FRAT2
REACTOME_ORGANIC_ANION_TRANSPORTERS	0.00420996	100000	TRUE	10	189	SLC17A1
WP_EGFEGFR_SIGNALING_PATHWAY	0.00420996	100000	TRUE	154	6994	ITCH,CBLC,JUND,MAP2K1,PTPN11,USP8,CSK,ERBB2,PLCG1,PTK2,PIK3C2B,PCNA,HGS,ERRFI1,EIF4EBP1,E2F1,RAB5A,SH2D2A,PRKCD,PEBP1,BCAR1,SPRY2,STXBP1,GAB2,NCK1,EPS15L1,SH3GL2,CDC42,AKT1,NEDD4,RICTOR,FOXO1,USP6NL,JUN,STMN1,IQGAP1,SH3GL3,RALA,STAT5A,GRB10,AP2S1,CFL1,DOK2,MEF2D,GJA1,RASA1,SP1,PIK3R1,MAP3K4,EPS15,ARF6,PRKCB,MAPK9,VAV3,CAV1,STAT1,AURKA,PLCE1,SRC,PRKCI,RPS6KA5,EGFR,MAPK4
WP_MICRORNAS_IN_CARDIOMYOCYTE_HYPERTROPHY	0.00422996	100000	TRUE	81	4875	CTF1,PIK3R3,NRG1,MAP2K1,AKT2,GSK3B,GATA4,CALM1,HDAC7,MYEF2,NFKB1,PPP3CB
GRAHAM_CML_DIVIDING_VS_NORMAL_QUIESCENT_UP	0.00423996	100000	TRUE	174	4548	POLE2,TPX2,RAD51,CDC20,NUP85,CCNE1,KPNA2,GSPT1,NCAPG,MAD2L1,TFR2,CDKN3,SHMT2,BUB1,AURKB,HBB,BRCA1,FEN1,DPAGT1,CENPM,RHAG,HGF,MCM2,DUT,CENPA,RANBP1,KIF2C,MICAL2,DSCC1,ITGB3BP,CSTA,RRM1,NUSAP1,KIF11,LMNA,UBE2C,LAT,HBG1,STMN1,CDC7,CEP55,MCM5,DLC1,PIEZO2,IDH2,CEP76,CCL2,MRPS28,CCNB2,TYMS,MRPS15,ELOVL6,LEPR,AQP3,FABP5,RNASEH2A,SMC2,ARHGAP19,PDSS1,KIF20A,CCNB1,NUDT4,MCM10,MELK,GINS2,TRIP13,HMMR,CLC,AURKA,GGH,SLC25A13,RFC4,VRK1,PMP22,ECT2,MPO,ACTN1,CCNE2,NDC80,MS4A3
REACTOME_SELENOAMINO_ACID_METABOLISM	0.00423996	100000	TRUE	108	1344	RPS13,AHCY,RPL4,RPS2,EEF1E1
SHETH_LIVER_CANCER_VS_TXNIP_LOSS_PAM3	0.00424496	100000	TRUE	68	2707	NUCB2,NUPR1,IGDCC4,LCN2,TLR1,ISYNA1,MYEF2,TMEM71,LTB,FABP4,CES2,CDKN2B,CXADR,RHOC,SPINK1,LY6D,MCM6,MYCN,UBE2C,JUN,PCK2,B4GALT6,PLEK2,GALNT6,FABP5,CCNB1,IFIT2,GYG1,SPRED1,ESM1
REACTOME_AURKA_ACTIVATION_BY_TPX2	0.00425996	100000	TRUE	66	1700	HAUS8,PRKACA,TPX2,CKAP5,CEP250,PLK4,MAPRE1,DYNC1H1,CEP164
WP_REGULATION_OF_SISTER_CHROMATID_SEPARATION_AT_THE_METAPHASEANAPHASE_TRANSITION	0.00426996	100000	TRUE	12	394	MAD1L1,CDC20,MAD2L1,BUB1
LIU_IL13_MEMORY_MODEL_UP	0.00427496	100000	TRUE	17	385	MAP3K10,MKNK1,CCL26,UNC119
YAGI_AML_SURVIVAL	0.00427996	100000	TRUE	113	3909	NACC2,PIK3R3,CDK6,LYST,PRKAR1B,WSB2,ARSA,HMGCS1,STAU2,CEP68,EED,PHACTR4,MED21,HARS2,GRIK5,SLC25A4,KAT6A,CALCR,BRD8,UCK2,CD68,PREPL,ATP6V0B,VAT1,TAOK3,INPP5E,VPS11,TPM2,TKT,SLC22A4,HSPE1,ORC5,TRAF2,CORO2A,GTF2H3,LUZP1,LEPR,RRAD,RBM34,TTPA,OVOL2,TAF4B,HOMER3,TYMP,CD14,DENND5A,GRAMD4,GNG12,TNFRSF17,PTP4A2
FAELT_B_CLL_WITH_VH3_21_UP	0.00430996	100000	TRUE	38	848	MYO9B,CNOT3
MIKKELSEN_NPC_LCP_WITH_H3K4ME3	0.00434996	100000	TRUE	56	1589	GGNBP1,C20orf96
UEDA_PERIFERAL_CLOCK	0.00440996	100000	TRUE	161	4789	TFPI2,FDPS,RIPOR2,IDI1,TNFRSF1B,AQP9,HMGCS1,AK4,ATL2,CHKA,C6orf89,PTP4A1,CD47,CEBPB,TRIP6,GLDC,PNKD,CYP8B1,POR,FOXA3,TARS1,GPCPD1,TLE1,HSP90AA1,LMO7,HSPA8,DNAJA1,F2R,CYP7A1,ARNTL,PNP,SERPINF2,S100A10,THRAP3,CNOT1,ALCAM,KLF9,APOA5,STBD1,NR1D1,HERPUD1,LPIN2,KAT2B,ST3GAL5,GCLC,NR1D2,RBMS1,LONP2,SLC37A4,MKNK2,FBXO8,ELOVL6,GNE,ETFBKMT,ALAS1,CPT1A,AVPR1A,MCM10,NDRG1,PCSK4,UBXN1,LBHD1,BTG1,PPP1R3C,OGA,CYB5B,CCL23,FKBP4,FGF1,RBPMS,HAL,ASL,ONECUT1,RORC,SLC2A2,CD9,SPATA13,DHCR7,FBXO21,PER2
DELYS_THYROID_CANCER_UP	0.00441496	100000	TRUE	408	17629	ICAM1,ITPR3,SH3GL1,CST6,STMN2,IL1RN,PPP4C,H2AX,CX3CR1,ITGB5,GGCT,ENTPD1,NAB2,MED13,LCN2,PCDH7,TRIM14,MFGE8,CHI3L2,FLVCR2
REACTOME_TYROSINE_CATABOLISM	0.00444996	100000	TRUE	5	91	TAT
REACTOME_MTOR_SIGNALLING	0.00448495	100000	TRUE	40	1121	LAMTOR2,YWHAB,AKT2,FKBP1A,CAB39L,RHEB,PRKAB1,EIF4EBP1,CAB39,AKT1,PPM1A,STRADB,RPS6,STK11
TONKS_TARGETS_OF_RUNX1_RUNX1T1_FUSION_MONOCYTE_UP	0.00448996	100000	TRUE	186	5231	TNNT1,TFPI2,POLE2,MTX1,COL1A2,NPM1,GSPT1,GTPBP4,NR2F6
WP_STEROL_REGULATORY_ELEMENTBINDING_PROTEINS_SREBP_SIGNALLING	0.00449995	100000	TRUE	67	1927	FDPS,SAR1A,PRKACA,IDI1,HMGCS1,PRKAB1
REACTOME_ROLE_OF_PHOSPHOLIPIDS_IN_PHAGOCYTOSIS	0.00451995	100000	TRUE	26	2273	ITPR3,PLCG1,FCGR3A,ITPR2,FCGR2A,PLD3,PRKCD,PLCG2,PIK3CA
JAIN_NFKB_SIGNALING	0.00452995	100000	TRUE	69	1658	PRR3,TFAP4,RCC1
REACTOME_REGULATION_OF_MRNA_STABILITY_BY_PROTEINS_THAT_BIND_AU_RICH_ELEMENTS	0.00453496	100000	TRUE	77	1617	HSPA1A,MAPKAPK2,YWHAB,PSMD5,PSMA6,PSMA1,PSMD3,MAPK11,PSMC6,PRKCD,EXOSC7,HSPA8,ZFP36L1,PSMC2,PSMD1,PSMB1,PSMA5,AKT1,PSMC4,EXOSC9,PSMB11,SET,RPS27A,PSMB4,PSMC3,PSMB6,DCP1A,PSMB10,PSMD4,PSMB5
RADAEVA_RESPONSE_TO_IFNA1_UP	0.00456995	100000	TRUE	41	866	CASP3,BAX,BST2,MXD4,IFITM3,BRCA1,HLA-C,IRF7,PHB,CDKN1B,SOCS1,LGALS3BP,IFI44L,CYB561D2,MX1,CXCL10,IRF1,IFI35,STAT1,E2F2
CHICAS_RB1_TARGETS_GROWING	0.00457995	100000	TRUE	233	12808	CDKN2A,POLE2,TPX2,NUPR1,DNAJC9,CDC20,KCNK2,CDC42BPA,NASP,KNL1,OXTR,TOX,PCDH7,CDKN3,CDC25B,SHMT2,BUB1,SLFN11,AXL,PTN,UHRF1,USP1,DEK,FIGNL1,EIF4EBP1,LXN,GMPS,EGR1,TNFAIP8,MCM2,S1PR3,PCOLCE,CENPA,NIBAN1,OLFML3,MCM6,ITGB3BP,RUNX1T1,MAGI2-AS3,LMNA,C1R,CDC7,NUSAP1,ZFHX4-AS1,HERC4,SYNE3,CENPH,PCK2,CAVIN1,PLPP3,IDH2,JADE1,PPIG,KIF14,DPYSL3,TPR,TTC3,AKR1C1,RIF1,NSD2,PRICKLE1,DPF3,CCNB2,ANPEP,RBMS3,JAM2,SULF1,CENPK,CTDSPL2,HELLS,CORIN,MEIS2,FABP5,KCNMA1,ASNS,SGO2,CACYBP,FBLN1,SMC2,KIF20A,GINS2,HMMR,ADAMTS2,CBX5,SMARCC1,IGFBP3,C1orf21,ANO1,RFC4,FGF1,CDCA7,NFXL1,MCM3,CAV1,TMEM97,CCNE2,MSH6,BNC2,C1QTNF2,CDCA8,RPA3,WASHC3,GTSE1,CA12,DOCK10,RARRES1,DDIT4,BUB1B,TICAM2,PSG5
DOANE_RESPONSE_TO_ANDROGEN_DN	0.00459495	100000	TRUE	223	10474	PRKACA,RPS2,CHAF1A,SAMHD1,ERF,NOC4L,SLC35D1,SIX2,PDE4B,PDE6D,OBSL1,WLS,ARHGEF3,ATP5F1D,RAPGEF3,PLK4,IFITM3,PTP4A1,PDZRN3,ZFR,ANXA6,BAMBI,SLC27A2,CACNA1D,RANBP3,TCAF1,IFT122,SUSD4,FBXW7,PRKCD,MXD3,SNX7,C4orf19,MGP,CDC42,RAD54L,SMAD3,PALLD,FYB1,KREMEN2,RAB15,EPHA4,PPP4R3A,SNPH,PCBP4,MCM5,TRAF5,DST,LRCH4,PAX9,BRIP1,IDH2,ADGRB2,LPIN2,CDKN2C,TFF1,TRAF2,EFNB3,TRIM23,TPT1,RBMS1,HP1BP3,TRMT61A,NSD2,NR2F1,TRA2A,ELOVL6,GNG10,UBL3,HELLS,EFNB2,FBLN1,DCLK1,RAI14,FBXL7,IFI30,THBS1,TDO2,SIPA1L1,SMYD5,EVL,TRAIP,ZFP36L2,FAM110B,BCL7A,SEMA3C,DUS2,TOR1AIP2,BLMH,GATA3,IGFBP3,PLOD2,NUP160,PHC1,MAST4,EDN1,NMU,TSC22D2,CKB,CCNE2,PAQR4,E2F8,PHLDA2,IGFBP5,DGCR2,HCFC1R1,ZDHHC13,LRP6,ZNF93,ASAP3
WP_INTERACTOME_OF_POLYCOMB_REPRESSIVE_COMPLEX_2_PRC2	0.00462995	100000	TRUE	15	526	JARID2
REACTOME_EXTRACELLULAR_MATRIX_ORGANIZATION	0.00463995	100000	TRUE	281	15241	ICAM1,ICAM5,CASP3,P4HA1,ITGB5,MMP24,EMILIN3,CAST,COL1A2,PECAM1,ITGB2,ADAM15,ITGB6,CEACAM1
REACTOME_RESPONSE_OF_EIF2AK4_GCN2_TO_AMINO_ACID_DEFICIENCY	0.00464495	100000	TRUE	93	894	RPS13,RPL4,RPS2,CEBPG,RPL14,EIF2S2,RPL22,CEBPB,RPS29,RPLP1,DDIT3,RPL30,RPL36AL,RPL3,RPL8,IMPACT,RPL7A,RPL6,ATF3,RPS25,RPS10,RPL23,RPS27A,RPS18,RPS6,RPL11,RPL3L,RPLP2,RPS24,RPL24,RPS11,ASNS,RPL36,EIF2S1,RPL39L,UBA52,RPL13,RPS20,RPL37A,RPS19
SAKAI_CHRONIC_HEPATITIS_VS_LIVER_CANCER_UP	0.00464495	100000	TRUE	72	1777	UBE2D2,USP33,CUL5,USP8,HIF1A,UPF3A,TRAF6,PCNA,CASP4,UBE2V2,CCR1,HSP90AA1,CUL2,TLR2,NCK1
WP_DEVELOPMENT_OF_PULMONARY_DENDRITIC_CELLS_AND_MACROPHAGE_SUBSETS	0.00466995	100000	TRUE	13	620	BATF3
CHEOK_RESPONSE_TO_HD_MTX_DN	0.00467495	100000	TRUE	20	536	ABRAXAS2,ALDH5A1,MAPK1IP1L,TOB2,TGIF1,CEP170,KATNB1,ARF4,HIC2,DYRK1A
ZHONG_SECRETOME_OF_LUNG_CANCER_AND_MACROPHAGE	0.00473495	100000	TRUE	69	1760	FDPS,CHAF1A,PSMA6,AKR1A1,PRDX1,CDC25B,MDH2,PHACTR4,ENO1,CREG1,DUT,PEBP1,CDH17,CTSA,CTSV,GOT1,LGALS3BP,PSMB6,CX3CL1,ITIH2,ACTB,GSTA1,CTSH,TPT1,RACK1,PRSS3,PSMB5,KCTD7,GSTM1,APP
REACTOME_EUKARYOTIC_TRANSLATION_INITIATION	0.00474995	100000	TRUE	109	1099	RPS13,RPL4,EIF3G,RPS2,EIF4A1,RPL14,EIF2S2,RPL22,EIF2B2,RPS29,RPLP1,RPL30,EIF4EBP1,RPL3,RPL36AL,RPL8,EIF3F,EIF3J,RPL7A,RPL6,RPS25,RPS10,RPS27A,RPL23,RPS18,RPS6,EIF2B3,RPL11,RPL3L,RPLP2,RPS24,RPL24,EIF3D,RPS11,RPL36,RPL39L,EIF2S1,RPLP0,RPL13,UBA52,RPS20,RPL37A,RPS19,RPS3A,RPL41,RPL13A,RPL7,RPL26,RPS14,RPL9
REACTOME_OTHER_INTERLEUKIN_SIGNALING	0.00475495	100000	TRUE	23	652	CASP3,PTPRZ1,TYK2,VAMP2,SNAP25,STX4,IFNL1,CSF1R,IL32,STX3
PIEPOLI_LGI1_TARGETS_DN	0.00475995	100000	TRUE	12	322	KLRC1,ZNF266,IL33
LEONARD_HYPOXIA	0.00477495	100000	TRUE	36	796	EFNA1,P4HA1,KDM3A,AK4,PHC2,DEPP1,PDGFB
REACTOME_MITOCHONDRIAL_UNCOUPLING	0.00477495	100000	TRUE	4	44	PM20D1
GRABARCZYK_BCL11B_TARGETS_UP	0.00477995	100000	TRUE	70	3133	PIK3R3,PRF1,SLC35A1,BICD2,RECQL,PAFAH1B2,CTSW,AK4,PRKCQ-AS1,IL2RB,CCSER2,NEK7,S100A4,TMEM167A,ZDHHC21,ID1,SLC35F5,MYCN,DENND1B,APOBEC3G,NQO1,ACACA,IRF1-AS1,PDCD6IP,IKZF2,PIK3R1,USP44,CCR7,TOR1AIP2,PMP22
WP_TRYPTOPHAN_METABOLISM	0.00477995	100000	TRUE	39	1385	ACAT1,CYP1A2,CYP1A1,CYP4F12,AFMID,AANAT,CYP3A4,DDC,WARS1,ALDH1A2
TONG_INTERACT_WITH_PTTG1	0.00481495	100000	TRUE	52	1394	UTP4,AIFM3,ARPC1B,DDX54,EIF2S2,PPFIBP2,C19orf53,RPL30,CCDC149,NHP2,TMEM237,RPS10,ARL6IP4,TEAD4,WDR5,PDE6H,NOB1,GSTM3,ZMAT4,PHF11
SATO_SILENCED_BY_METHYLATION_IN_PANCREATIC_CANCER_1	0.00484995	100000	TRUE	363	11877	ICAM1,TNNT1,APOBR,KLRK1,CYP3A5,PIK3R3,PROCR,BST2,WT1-AS,NETO2,GAS8-AS1,MYL10,CACNA1G,NCOR2,CYB5R2,S100A3,NEFH,ALOX12,ISG20,PER1,LRRC36,KLHL28,SIDT2,SNAP25,ULK2,GLDC,ABCC3,KLK11,DEPP1,EPS8L1,MR1,CD22,SUSD4,RAC2,AGPAT4,NFKB2,SPINT1,DPEP3,LXN,GSK3A,CST2,TESPA1,DNAJC6,IRF7,CDH17,MGAT3,MIA,LRRC32,CYP26B1,UCHL1,WNT4,ATP4B,CCL4,CACNA1A,IL32,GMFG,PTGIR,STC1,SMAD3,EFHD1,LRRC31,CCL22,SLC9A5,CHAC1,PMAIP1,IFIH1,ZNF335,RBP4,NES,LAT,SNAI1,SFTPA2,LIPC,COL4A3,CX3CL1,CD74,CCL11,BARX1,LRCH4,CCL17,UPK2,NR1D1,ANGPT2,TBX2,B3GAT1,TACSTD2,MX1,GRK2,CCL5,COX7A1,GSTA1,B4GALT6,LGALSL,PLEK2,SYT2,HOXC13,PCDHGC3,LDHB,KLK10,OPRK1,WNT7A,DAPK1,DUTP1,RASSF1,SOHLH2,NLRP2,ESS2,GALNT6,RAB38,TRIM25,AQP3,CD52,CD55,NPTX1,ASNS,MICALL1,RPL39L,HEY1,MCOLN3,DLK1,EFEMP2,PGF,TMEM176A,LMF1,CLDN3,IGFBP3,FGFR3,GP6,SALL1,C8G,OAS1,CDH3,PTX3,COL21A1,TRIM36,ARNTL2,PHC1,CSF1,SLC7A11,ELF5,GCAT,HOXA1,CDO1,NNAT,MRC2,CCNE2,ZNF780B,HERC3,CNN3,DOK4,LAMB3,PML,TWIST1,TRPV2,MEG3,IFI6,CA11,S100A2,DIRAS3,OR7A10,UPP1,SNTB1,PAX5,ADAM28,DHX58,TH,KCTD14,PDYN,IGF2,PAEP,RHOBTB2,CHI3L1,HDC,QPCT,CCL19,FOXL2,TRAFD1,LHX2,SVIL,LMTK2
RIZKI_TUMOR_INVASIVENESS_3D_UP	0.00486495	100000	TRUE	190	7115	SLC17A4,S1PR1,CCNA1,TNNC1,ACYP1,COL1A2,BST2,ALDH5A1,RCC1,PTK2,CD69,ART4,MMP13,PTN,CTBP1,MRPS10,RETREG3,RPH3AL,TMEM126A,PTAFR,ARID5A,TMED10,TLE1,PI4KA,SPTA1,CABYR,DNM2,UBE2I,RFX3,CD72,TAC1,EPS15L1,ADIRF,CXCL8,ZNF219,RUNX1T1,STOML2,PMAIP1,CXCL13,JUN,RTCA,SLC25A46,SLC39A1,P3H4,HLTF,GRIK1,RYR3,DIO1,CTRB1,MECOM,CASC3,C5,PLPP1,CNN2,IKZF1,NR1H2,DDB2,SLC16A6,ZMYND10,TYMS,NUDC,UBL3,PCSK6,HIPK3,TOP2B,GNAI1,WIF1,DCLK1,DAO,TLX2,FBXL2,NAE1,RREB1,NFAT5,TNFRSF17,FGF12,CSF1,SAE1,LLGL2,NPR3,PNPLA6,ASGR1,ATP2A2,AADAC,TAOK2,STOML1,SLC3A2,ERBB3,CDKL3,CAMP
GAVIN_FOXP3_TARGETS_CLUSTER_T7	0.00487495	100000	TRUE	92	2159	SAR1A,RUVBL1,CAST,SUPT4H1,DDX54,SPECC1,CD47,ANXA6,ENO1,LRPAP1,BACH2,HNRNPF,PPM1M,RAC2,USE1,NFKB2,UCK2,IK,GMPS,SAMSN1,MCM6,QARS1,PNP,KLHDC2,VIM,NDUFA9,KCNN4,TPR,AKR1B1,GSTA1,CYBA,FTL,TIMM13,AMD1,CDC37,GDI2,LONP1,FIS1,STAT1,PTP4A2
REACTOME_FC_EPSILON_RECEPTOR_FCERI_SIGNALING	0.00489495	100000	TRUE	123	4846	ITPR3,UBE2D2,PSMD5,PSMA6,PLCG1,CALM1,TRAF6,ITPR2,SKP1,PSMA1,PSMD3,NFKB1,MALT1,FBXW11,PSMC6,NRAS,PPP3CB,GAB2,PSMD1,PSMB1,PSMC2,PSMA5,PLCG2,NFATC2,PSMC4,PSMB10,PSMB11,LAT,JUN,NFATC3,RPS27A,PSMB4,PSMC3,PPP3CA,PSMB6,PIK3CA,SYK,TAB1,PPP3R1,PIK3R1,BTRC,PSMD4,UBA52,PSMB5,NFATC1,MAPK9,VAV3,PSMD8,PSMD6,UBC,PSME3,PSMA2,CUL1,FCER1G,PSMA4,MAPK8,PDPK1,PSMD7,LCP2,PSMD12
REACTOME_TRNA_AMINOACYLATION	0.00489995	100000	TRUE	40	1199	PPA1,GARS1,RARS2,EEF1E1
KLEIN_PRIMARY_EFFUSION_LYMPHOMA_DN	0.00490495	100000	TRUE	52	1816	ETS1,RIPOR2
REACTOME_DISEASES_OF_MITOTIC_CELL_CYCLE	0.00493995	100000	TRUE	34	903	CCND3,CDK6,CCNE1,TFDP1,CDC16,UBE2E1,CDC27,ANAPC15,E2F1,ANAPC10
CHANG_POU5F1_TARGETS_DN	0.00494495	100000	TRUE	7	150	TFPI2
REACTOME_XENOBIOTICS	0.00498995	100000	TRUE	24	835	CYP3A5,CYP1A2,CYP3A7,CYP2S1,CYP1A1,CYP2A7,CYP3A4
PID_ECADHERIN_STABILIZATION_PATHWAY	0.00504495	100000	TRUE	41	2220	EFNA1,LPP,NECTIN2,GIT1,CTNNA1,STX4,PLEKHA7,MYO6,HGF,MGAT3,CAMSAP3,NCK1,EXOC3,VCL,EXOC4,AQP3,ARF6,EGFR,ACTN1,ABI1
KEGG_GLYCOSYLPHOSPHATIDYLINOSITOL_GPI_ANCHOR_BIOSYNTHESIS	0.00509495	100000	TRUE	24	604	PIGU
YAO_TEMPORAL_RESPONSE_TO_PROGESTERONE_CLUSTER_6	0.00509495	100000	TRUE	66	2645	EFNA1,NUPR1,SUPT4H1,CDH16,WLS,ARHGEF3,TGIF1,KRT18,MED24,CES2,LTF,USE1,ME1,PRXL2A,EFHD1
KAYO_AGING_MUSCLE_DN	0.00512995	100000	TRUE	113	3878	TFPI2,UBE2D2,ERF,ICA1,PSMA6,CDC16,TOP1,UQCRH,CASP4,BCL2L2,ELOC,NFKB1,MED24,RPL36AL,BYSL
WP_AIRWAY_SMOOTH_MUSCLE_CELL_CONTRACTION	0.00517495	100000	TRUE	16	886	ITPR3
KEGG_TRYPTOPHAN_METABOLISM	0.00518995	100000	TRUE	37	1162	ACAT1
WILSON_PROTEASES_AT_TUMOR_BONE_INTERFACE_UP	0.00522995	100000	TRUE	20	466	USP33,USP16,MMP13,SERPIND1,USP1,USP24,CTSG,ADAM9,USP53,USP25
KEGG_GLYOXYLATE_AND_DICARBOXYLATE_METABOLISM	0.00524495	100000	TRUE	16	443	MTHFD2L,GLYCTK,MDH2,AFMID
MOREAUX_B_LYMPHOCYTE_MATURATION_BY_TACI_UP	0.00525995	100000	TRUE	77	2611	MIR23AHG,PRX,PTBP3,HMCES,STYK1,CXCL1,GIT1,MAPK8IP2,MIR9-1HG,SNTA1,DDIT3,PDGFB,SPATA2L,POFUT2,LINC02574,EPHB4,LMNA,PIK3CD,C3AR1,MITF,HYI,PI16,SNN,AKR1C1
SARTIPY_BLUNTED_BY_INSULIN_RESISTANCE_UP	0.00526995	100000	TRUE	17	602	SNTB2,NAB2,AK4,LRRFIP1,SOCS3
LE_SKI_TARGETS_DN	0.00528495	100000	TRUE	6	177	TFPI2
