## Supplemental Table S1-S20 for "Population analyses of mosaic X chromosome loss identify genetic drivers and widespread signatures of cellular selection" (part 2 of 2)

### Sheet: S12_PathwayAnalysis (continued)
Table S12. Pathway-based analysis for mosaic loss of the X chromosome (mLOX) using genome-wide association study (GWAS) summary statistics.
CAIRO_LIVER_DEVELOPMENT_DN	0.00535995	100000	TRUE	202	6426	TAPBP,ACSL1,IL1RN,LYST,PCSK7,AQP9,B3GNT3,GPLD1,TFR2,TAC3,LCN2,HMGCS1,ORAI3,F2,MTARC1,SERPIND1,ISG20,AFM,BRCA1,SQOR,BICRAL,GLDC,APOE,HERC1,GRIK5,LTF,HSD17B2,CD68,PSAP,HAAO
KOBAYASHI_EGFR_SIGNALING_24HR_UP	0.00535995	100000	TRUE	89	3702	BCAM,ACSL1,NUPR1,PIK3R3,EPB41L1,GRN,SCNN1A,CEP68,CEBPD,CDK19,ZNF117,YPEL5,PBX1,LXN,IRF7,PDCD4
MIKKELSEN_MEF_LCP_WITH_H3K4ME3	0.00538995	100000	TRUE	118	3140	GGNBP1,IL1RN,ECSCR,C20orf96,LPIN3
SCHAEFFER_PROSTATE_DEVELOPMENT_48HR_UP	0.00539995	100000	TRUE	413	17005	BATF3,SULT1A1,DNER,GLB1L2,SMOX,TMED6,XPR1,PRR15,BCL2L1,SUSD3,PCDH9,CDH16,GPLD1,CALM1,EPPIN-WFDC6,NKPD1,KCNMB4,IL33,TMC4,MANBA,SCNN1A,CEBPD,PPFIBP2,COBLL1,CEACAM1,PANTR1,ALOX12,HOXD8,PTN,AFM,EMC4,ERRFI1,SNTA1,RETREG3,TSPAN12,MKX,SLC39A8,GSTA3,GGACT,PID1
KEGG_BUTANOATE_METABOLISM	0.00540099	1000000	TRUE	32	838	ACAT1
MANNE_COVID19_NONICU_VS_HEALTHY_DONOR_PLATELETS_DN	0.00540995	100000	TRUE	184	14950	TFPI2,LILRA1,IL7R,EMCN,MAP3K7CL,GRHL1,MLH3,CCDC50,TMEM70,WLS,GPR55,ZNF117,PDCD1LG2,SNAP25,BANK1,FGD5,RLN1,RPH3AL,PID1,ZNRF2,PARD3B,ERC2,IRX3,EFNA5,RPA1,ITGB3BP,ADAM12,PLCL1,SYNPO,SLC18A3,P2RY14,ACKR2,FAM189A1,ANKRD33B,UTRN,HEMGN,ENKUR,UBXN2B,CAVIN1,PDE6H,CPPED1,WDFY4,MECOM,PF4V1,VEGFA,DCDC2,MSANTD3-TMEFF1,TMEM150C,DPYSL3,ADORA2A,CFAP97D1,ZNF726,CXCL5,YAP1,GNG10,MTRNR2L12,LEPR,CD1C,SCIN,FTO,AVPR1A,CYCS,KCNAB1,ACADM,DNAH12,CEP128,DLK1,SMAD5,AFF3,PAPPA,TGFBI,LGALS2,MS4A7,PAPSS2,A2M,PHACTR3,ZNF438,SETD7,MTRNR2L6,PSRC1,FAM241A,RNASE3,GPIHBP1,MFAP3L,OR11L1,FLNB,ARHGAP29,CAVIN2,GPR88,AGBL3
HOLLERN_MICROACINAR_BREAST_TUMOR_UP	0.00543495	100000	TRUE	42	2261	GGNBP1,CHN2
REACTOME_CYTOCHROME_P450_ARRANGED_BY_SUBSTRATE_TYPE	0.00545994	100000	TRUE	64	1963	CYP3A5,CYP1A2,CYP3A7,CYP2S1,CYP1A1,CYP46A1,CYP2A7,CYP26A1,CYP4F12,FDX2,CYP3A4,CYP8B1,POMC,POR,CYP4F11,CYP26B1,FDXR,CYP7A1,CYP2E1,CYP24A1,CYP2D6,CYP27A1,CYP2U1,CYP2R1
WP_CHOLESTEROL_BIOSYNTHESIS_PATHWAY	0.00546995	100000	TRUE	14	240	FDPS,IDI1,HMGCS1
WP_TCELL_ANTIGEN_RECEPTOR_TCR_PATHWAY_DURING_STAPHYLOCOCCUS_AUREUS_INFECTION	0.00547994	100000	TRUE	60	1710	MAP2K1,MAP3K8,IL10,PDCD1,GSK3B,PLCG1,CALM1,IL5,NFKB1,MALT1,CTLA4,PTPN6,NCK1,AKT1,NFATC2,CALM2,IFNG,LAT,JUN,PIK3CA,IL2
GERHOLD_ADIPOGENESIS_UP	0.00550994	100000	TRUE	47	1160	PPA1,ACSL1
REACTOME_HIV_LIFE_CYCLE	0.00550994	100000	TRUE	140	3088	VPS4A,TAF1L,BANF1,POLR2I,NUP85,SUPT4H1,RCC1,POLR2B,MVB12A,NUP133,ELOC,ERCC3,FEN1,TSG101,NELFA,TAF12,RANGAP1,TAF10,TBP,GTF2H1,NUP155,FURIN,RANBP1,XRCC4,GTF2F1,NUP188,XRCC5,TAF2,GTF2A2,ELL,VPS28,POLR2E,NCBP1,CHMP7,NUP50,NUP54,CHMP4C,RPS27A,NDC1,NUP93,TPR,SEH1L,CCNK,CHMP6,VPS37B,PDCD6IP,RANBP2,GTF2H3,XRCC6,CCNH,AAAS,TAF4B,NUP35,VTA1,UBC,CCNT2,NUP37,GTF2H5,TCEA1,SEC13,POM121C,NUP160,VPS37A,CTDP1,ELOA2,UBA52,NELFCD,CCNT1,KPNA1,NUP58
KEGG_TAURINE_AND_HYPOTAURINE_METABOLISM	0.00551495	100000	TRUE	9	153	GGT7
REACTOME_RUNX2_REGULATES_CHONDROCYTE_MATURATION	0.00551495	100000	TRUE	5	395	CBFB,IHH
WENG_POR_TARGETS_GLOBAL_UP	0.00553495	100000	TRUE	19	310	FDPS,IDI1,HMGCS1,CES2,GSTA3,GSTA5,CYP7A1
PID_HIF1A_PATHWAY	0.00554994	100000	TRUE	16	502	CDKN2A,HIF1A,ELOC,HSP90AA1,CUL2,EGLN2,OS9,RACK1
REACTOME_ANTIGEN_PROCESSING_CROSS_PRESENTATION	0.00556494	100000	TRUE	84	1355	SEC61A1,ITGB5,PSMD5,PSMA6,TLR1,TIRAP,LY96,PSMA1,PSMD3,STX4,VAMP3,MYD88,PSMC6,TLR2,B2M,PSMD1,PSMB1,PSMC2,PSMA5,PSMC4,CTSV,SEC61G,TLR4,PSMB11,RPS27A,PSMB4,PSMB6,PSMC3,CYBA,MRC1,PSMB10,PSMD4,PSMB5,UBA52,PSMD8,CD14,PSMD6,UBC,FGA,PSME3
REACTOME_TRANSMISSION_ACROSS_CHEMICAL_SYNAPSES	0.00556494	100000	TRUE	242	17282	PRKAR1A,GNG11,PRKACA,NRG1,TUBAL3,PRKAR1B,KPNA2,EPB41L1,ALDH5A1,SLC38A2,CALM1,CACNB2,MDM2,GNB4,GIT1,CHRND,GABRA4,TSPOAP1,SNAP25,VAMP2,PRKAB1,ADCY7,MYO6,GRIK5
YIH_RESPONSE_TO_ARSENITE_C3	0.00556994	100000	TRUE	26	853	CDKN2A,MDM2,CDKN3,RFC5,CASP10,POR,PRKCD,CCNF,PFDN4,GAP43
WP_METABOLISM_OF_ALPHALINOLENIC_ACID	0.00558994	100000	TRUE	5	128	ALOX15,ALOX12,ALOX5
KEGG_ADHERENS_JUNCTION	0.00561494	100000	TRUE	71	5963	CSNK2B,TJP1,TCF7,SORBS1,ERBB2,NECTIN2
KAYO_CALORIE_RESTRICTION_MUSCLE_UP	0.00563994	100000	TRUE	86	3234	KLRK1,SOX15,CHKB,COL1A2,ACTR1B,ENG,DES,HSPA6,SNTA1,STX4,CUX1,S100A4,CYB5R3,CLEC3B,NAGLU,NR4A3,FAS,DHX38,SCRIB,KL,VAT1,FGL1,PLAU,AP2S1,ACTB,SLC1A1,MTMR11,RYK
MAGRANGEAS_MULTIPLE_MYELOMA_IGLL_VS_IGLK_DN	0.00567494	100000	TRUE	21	680	RPL4,SAMHD1,NECTIN2,AXL,GAS2L1,PBX1,LTBP4
OZANNE_AP1_TARGETS_UP	0.00567494	100000	TRUE	14	553	DNMT1,ARPC1B
XU_GH1_EXOGENOUS_TARGETS_DN	0.00570994	100000	TRUE	90	3879	ZNF654,PIK3C2A,ZNF19,TANGO6,PURG,GPLD1,KCNAB2,BMP2,CES2,TMC6,PDCD1LG2,CA6,FANCM,ZNF616,SLC23A1,CES3,SPRY2,ELAVL4,TAF2,SLC4A7
DANG_MYC_TARGETS_UP	0.00571494	100000	TRUE	119	2442	RPS13,HSPA9,BAX,CDC25C,NPM1,RCC1,DDX5,TOP1,PCNA,RPL22,DDX10,ENO1,MYCT1,E2F1,RPL3,NRAS,GNL3,NUP155,GAPDH,PHB,HSPA8,PSMB1,UCHL1,DBI,DDX18,CTSC,YBX3,SNRPD3,CCND2,UBE2C,FOSL1,SRSF2,HSPD1,SRSF7,AKAP1,TYMS,SLC39A6,METTL1,EIF2S1,CCNB1,RPL13,RPS20,PTMA,FXN,RPS19
REACTOME_TRP_CHANNELS	0.00571994	100000	TRUE	27	1675	TRPA1,TRPC4AP,TRPC3,TRPM7,TRPM4,MLKL
SCHEIDEREIT_IKK_INTERACTING_PROTEINS	0.00575494	100000	TRUE	51	2272	ATM,MAP3K8
RICKMAN_HEAD_AND_NECK_CANCER_C	0.00577494	100000	TRUE	102	3431	TFPI2,IL19,CCNA1,NRG1,SDR9C7,PCDH7,ALOX12B,NEFM,MMP13,CNGB1,WFDC5,FABP4,RGS20,IGFL1,WFDC12,HSD17B2,IL36G,KLK5,CT69,IL1RL1
BOQUEST_STEM_CELL_CULTURED_VS_FRESH_UP	0.00579494	100000	TRUE	387	19851	ERAP1,TPX2,AKAP13,ENG,BAX,SAMHD1,JUND,MAP3K8,KCNK2,ZBTB10,NACC2,WSB2,SORBS1,BST2,IER5,DDAH1,NINJ2,OXTR,IL33,NPY1R,CXCL1,EIF2S2,COL15A1,SHMT2,HSPA6,ENPEP,RHOBTB1,BMP2,KRT18,ANKRD36B,DEPP1,APOE,KLF11,NEK7,CLK1,ANG,WARS1,GADD45G,RORA,ECM2,EGR1,KLF6,LMO7,ME1,CLEC3B,CYP26B1,APOC1,FAXDC2,SRGN,ACSL5,SPRY2,ID1,LTBP4,UCHL1,MICAL2,MGP,ADAM12,CXCL8,SLC31A1,SYNPO,RUNX1T1,ATF3,IARS1,PMAIP1,GSN,FOXO1,SEMA3G,FHL2,ATP8A1,FAM117A,JUN,MAF,CEP55,HSPB7,KLF9,SOBP,GPX3,TPD52L1,ALCAM,TPM2,ITGA4,OASL,TNFRSF11B,NQO1,AP2S1,ING1,MITF,MTSS1,TNFAIP3,DNAJB1,DOK5,CCL2,SLC1A1,MX1,CD34,MELK,CXCL10,PEG3,AKR1C1,DUSP1,TENM3,SLC7A1,PRG4,GEM,SULF1,GREM2,EPHA3,TGFBR3,ANGPTL2,RRAD,TCIM,PIK3R1,IRF1,LRP1B,ASNS,IFIH1,KCNAB1,DCLK1,IGSF3,RAI14,FGL2,PTGDS,THBS1,RGS5,SPRY1,COL14A1,PDLIM5,TMEM176A,SYNC,GADD45B,FXYD1,PAPPA,PPP1R3C,FMO3,SPTBN1,RPS6KA5,FAM13A,PAPSS2,A2M,ANO1,EGFR,NFIB,SLC7A11,ACLY,ACKR3,GPRC5A,CXCL2,ADH1B,ASPA,CDO1,NPR3,TGM2
BIOCARTA_BCELLSURVIVAL_PATHWAY	0.00581994	100000	TRUE	14	345	CASP3,JUND
CROONQUIST_NRAS_VS_STROMAL_STIMULATION_UP	0.00581994	100000	TRUE	38	1475	ARHGEF2,PRKACA,CX3CR1
WP_CELL_MIGRATION_AND_INVASION_THROUGH_P75NTR	0.00581994	100000	TRUE	28	1574	EFNA3,EFNA1,AKT2
BASAKI_YBX1_TARGETS_DN	0.00584494	100000	TRUE	360	16830	ATM,FUT11,MMP24OS,RAD51-AS1,P4HA1,MIGA1,NET1,CCDC50,RSL1D1,STOX1,BST2,DCAF16,TPCN1,LCN2,DYNC2LI1,RBM39,IRF2BP2,AK4,TMEM106B,COBLL1,SLC44A1,ISG20,SPART,CDK19,KDM4B,PTP4A1,ANKRD36B,MYEF2,PRKAB1,CNIH1,SLC3A1,YPEL5,MMAA,MALL,GPN2,BICD1,SLC6A12,EGR1,TRAPPC6A,CXADR,NCALD,SYTL2,PIGP,ALDH1A2,CLINT1,SNHG14,SPRY2,PDCD4,RFX3,RAP1GAP,ZNF350,GPD1L,RNU6-1016P,PLCG2,SSBP4,STC1,BRWD1,IL6ST,RICTOR,ST6GALNAC4,RESF1,AMN1,SPATA20,TENT4B,UGT1A10,PNP,SGK2,MED6,FAM189A1,CDK12,CUEDC1,TM4SF4,P4HTM,RABL3,SF3B1,MINDY2,UBXN4,CHGA,LMBRD2,TTC3,VEGFA,GBP5,GSTM3,SLC1A1,SERPINB1,DPY19L4,SLC22A18,SRSF7,NDUFS1,GDPD1
REACTOME_APOPTOTIC_CLEAVAGE_OF_CELL_ADHESION_PROTEINS	0.00584994	100000	TRUE	11	388	CASP3,TJP1
ELVIDGE_HYPOXIA_BY_DMOG_DN	0.00586494	100000	TRUE	54	2077	URB2,CCND3,PIK3R3,CENPN,CALM1,CORO1A
BROWNE_HCMV_INFECTION_14HR_UP	0.00588494	100000	TRUE	143	3350	SULT1A2,RSRP1,CCNA1,CCNE1,ZNF266,CEBPG,GCLM,RCC1,TOP1,MAPK8IP2,SMURF1,CBARP,USP1,FEN1,GRPEL1,APOE,BRMS1,TARS1,POT1,ISG20L2,CLINT1,GP5,CCNF,DDX39A,TAC1,ZNF230,ATP6V0B,MAX
REACTOME_CELLULAR_RESPONSE_TO_HYPOXIA	0.00588494	100000	TRUE	68	1550	UBE2D2,PSMD5,PSMA6,EPO,HIF1A,PSMA1,PSMD3,ELOC,CREBBP,CUL2,PSMC6,EGLN2,PSMD1,PSMB1,PSMC2,PSMA5,PSMC4,PSMB11,RPS27A,PSMB4,PSMB6,PSMC3,VEGFA,PSMB10,AJUBA,PSMD4,PSMB5,UBA52,PSMD8,PSMD6
DER_IFN_BETA_RESPONSE_UP	0.00590994	100000	TRUE	90	2519	MAP3K10,FUBP1,CASP8,BST2,PTPN11,HIF1A,POLR2B,TRIM14,CEBPD,SKP1,PARP1,HLA-C,TRIM22,ADAM9,RHOC,B2M,CSRP3,ARID3A,ATP6V0B,PMAIP1,IQGAP1,OASL,PPP3CA,FOSL1,SRSF2,MX1,XRCC6,PSMB10,IRF1,EPS15,CYCS,IFI30,ZFP36L2,IFI35,BTG1,STAT1,AP3M2,SMAD4,MAP1B,OAS1
PID_PI3KCI_AKT_PATHWAY	0.00590994	100000	TRUE	33	895	PRKACA,YWHAB,BCL2L1,AKT2,GSK3B,HSP90AA1,GSK3A,AKT1,CDKN1B,PRKDC
WP_AMYOTROPHIC_LATERAL_SCLEROSIS_ALS	0.00592494	100000	TRUE	36	1144	CASP3,BAX,BCL2L1,NEFM,NEFH,BID,RAB5A,PPP3CB
SENESE_HDAC1_TARGETS_DN	0.00596994	100000	TRUE	240	11200	BCAM,KLRK1-AS1,PALM3,FOXS1,TIAM2,EFCAB2,ARHGEF40,CDC25C,ZNF395,ALDH5A1,CXXC5,C11orf96
REACTOME_TP53_REGULATES_METABOLIC_GENES	0.00600494	100000	TRUE	78	2135	LAMTOR2,AGO2,SCO1,YWHAB,PRDX1,AKT2,RHEB,PRKAB1,SCO2
RUTELLA_RESPONSE_TO_HGF_DN	0.00600494	100000	TRUE	219	11250	BATF3,RAP1GAP2,LILRA2,CX3CR1,NRG1,NET1,ARHGEF40,ZNF395,IER5,LPP,NINJ2,PECAM1,MIS18BP1,LY86,RPL22,NFATC2IP,SMIM7,HOMER2,ALOX5,ITGAL,NEDD9,GRPEL1,PID1,ANG,CD48,ZDHHC18,EGR1,MYD88,SIGIRR,PGS1
CAIRO_PML_TARGETS_BOUND_BY_MYC_DN	0.00603494	100000	TRUE	11	159	CDKN2A,ERBB2
REACTOME_INTERLEUKIN_1_FAMILY_SIGNALING	0.00607494	100000	TRUE	127	3182	IL1RN,PSMD5,MAP2K1,PSMA6,MAP3K8,PTPN11,IL1F10,IL33,TRAF6,SKP1,PSMA1,PSMD3,ALOX5,NFKB1,FBXW11,NFKB2,CTSG,PTPN9,MYD88,SIGIRR,PSMC6,IL36G,PSMB1,PTPN6,PSMD1,PSMC2,PSMA5,PSMC4,NFKBIB,SMAD3,PTPN2,PSMB11,RPS27A,PSMB4,IL1A,PSMB6,PSMC3,IL18R1,PELI3,TAB1,PSMB10,BTRC,PSMD4,UBA52,PSMB5,PSMD8,PSMD6,UBC,IL1R2,NKIRAS2,PSME3,APP,IL1RAP,S100B,PSMA2,IL36B,CUL1,PSMC5,PSMA4,STAT3
REACTOME_METABOLISM_OF_AMINE_DERIVED_HORMONES	0.00613994	100000	TRUE	17	525	IYD,TSHB,AANAT,DDC,CGA,TPO,SLC5A5,DIO1
REACTOME_SYNTHESIS_OF_12_EICOSATETRAENOIC_ACID_DERIVATIVES	0.00615494	100000	TRUE	7	67	ALOX15,ALOX12B,ALOX12,ALOXE3
FIGUEROA_AML_METHYLATION_CLUSTER_1_UP	0.00616494	100000	TRUE	108	4736	GNG11,TADA2B,ZBTB14,PABPN1,WT1-AS,THEM4,ZNF582,CXCL1,TXNRD3,CRHBP,ZNF662,BTBD3,TIE1,FCRLB,DOK6,TLR2,TBC1D31,ENDOD1,MYL4,WT1,VWA5A,YBX3,MOS,PMAIP1,ZNF766,PAQR5,ELAVL2,SLC25A51,SMIM15,APIP,ARHGAP44,TEK,FAM83B,SORL1,CISH,PHF13,WBP1L,TNPO3,JCAD,ZNF264,CCDC34,PCDHGA5,HTR2A,CENPV,JAKMIP2,NNAT,PDHX,GPR149,VPS53,CAVIN2
THEILGAARD_NEUTROPHIL_AT_SKIN_WOUND_DN	0.00618994	100000	TRUE	208	7833	PRKAR1A,MYO9B,LILRA2,ARPC1B,CASP8,GSK3B,PHKB,ENTPD1,CALM1,FKBP1A,TOPBP1,CORO1A,TLR1,RALY,ITGB2,PHC2,TYK2,USP1,LRRFIP1,HHEX,CREBBP,GTF3C1,DOCK2,GNAO1,MTMR3,CAMK2G,ARHGAP1,ARPC3,NFE2,RERE,XRCC5,PLCG2,LASP1,CSTA,AKT1,TBCC,TWF2,PPM1A,CALM2,KLC1,FOXO1,HDAC5,SET,VIM,MBD4,IQGAP1,TAOK3,CSF3R,GRK2,TKT
JINESH_BLEBBISHIELD_TO_IMMUNE_CELL_FUSION_PBSHMS_UP	0.00619994	100000	TRUE	365	16171	RSRP1,CHKB,BAX,LZTR1,ICA1,EPPK1,BCL2L1,ANKRD36,CYP2S1,DMWD,BCAS1,SLC35G1,ACSF2,USB1,PCDH7,ZNF823,SNHG12,A4GALT,FGD3,CHKA,MBOAT7,CYB5R1,GJB6,OXR1,TAGLN,ELOVL1,DYNC1H1,CNIH1,ERRFI1,TMBIM1,TM7SF3,ZNF74,FPR3,CTSZ,UBE2E1,INIP,PLSCR3,BID,TRIM22,EGR1,HSP90AA1,SPINT1,PI4KA,SPACA6,NRBP2,KLF6,VKORC1,PBX4,ADAM9,PLXNB2,SYTL2,S1PR3,RHOC,RPL7A,ZMAT3,HSPA8,SPINK1,F2R,ATP6V1E1,ENDOD1,MICAL2,TMEM64,ENTPD3,ZNF219,ITGB1,LAMA5,SMAD3,MCM8,SNRPD3,ACKR2,PALLD,S100A10,JUN,DIPK1A,TOR3A,FHL2,VCL,SLC12A2,HIC2,OSBPL1A,CAVIN1,IL1A,GSN,ACTA2,KCNN4,DLC1,UPK2,TIGD2,UPK1B,MED15,ACTB,SEPTIN3,CUL9,TNFRSF19,CNN2,GADD45A,HOXC13,BSG,TMEM191A,DGCR8,NETO1,TYMS,ESS2,C1QTNF6,TIMM44,PRAG1,NIN,XPC,GTF2I,FBLN1,FAT1,RRM2B,TMEM45B,TXNDC11,HSPA4L,LMF2,SLC9A2,THBS1,QSOX1,SPTSSB,ZDHHC8,PPM1F,SLC20A2,UBE2E2,ST3GAL4,CAV1,ZFP36L2,LARP4B,PDLIM5,GADD45B,TANGO2,SASH1,CENATAC,CRIM1,FAM13A,ZNF175,CAP1P1,TUBGCP6,YDJC,EGFR,PLOD2,SPOCK1,UPK3A,CABLES1,SPTBN1,GPRC5A,TSC22D2,ACTN1,DBN1,PROK2,CLPTM1L,ACKR3,SULT2A1,ACTG2,ASAP1,ANXA2,FLNB,ATP2A2,FAM234B,RRAS2,KIFC2,KIAA1671,PDPK1,IGFBP5,IKBIP,SVIL2P,SRSF5,PISD,HK2,SBF1,RPL29,NAV2,CA2,RAC1,FAM107B,SLC7A2,KRT18P13,XYLT1,FLRT3,EMX2
MULLIGHAN_NPM1_SIGNATURE_3_DN	0.00621994	100000	TRUE	145	6230	TERF2,RPL4,TUFM,PSMA6,TCF7,ABCG5,OAZ3,PLCG1,PDE4B,TNFRSF25,PRKAR1AP1,TRPM4,HPCAL1,ELOC
WP_FOLATE_METABOLISM	0.00623994	100000	TRUE	66	1417	ICAM1,AHCY,F2
ELVIDGE_HIF1A_AND_HIF2A_TARGETS_DN	0.00626494	100000	TRUE	96	4764	ZNF654,EFNA3,P4HA1,ZNF395,GYS1,ZNF292,OBSL1,AK4
REACTOME_THROMBOXANE_SIGNALLING_THROUGH_TP_RECEPTOR	0.00626494	100000	TRUE	22	955	GNG11,GNA13,GNB4
BIOCARTA_TSP1_PATHWAY	0.00631494	100000	TRUE	7	252	CASP3
ROSS_ACUTE_MYELOID_LEUKEMIA_CBF	0.00632994	100000	TRUE	71	3977	CBFB,ADARB1,CCND3,HIF1A,ISG20,KDM4B,WIPF1,HOMER2,DNMT3B,ADCY7,SLC8B1,TMEM268,NCALD,PI4KA,PTGIR,RUNX1T1,PGM1,PMAIP1,CD58,TRH,IL5RA,CD34,RCBTB1,SYNGR1,MKNK2,CD52,SIPA1L1
ISHIDA_E2F_TARGETS	0.00633494	100000	TRUE	50	935	CDC20,DCTPP1,RAD51,CCNE1,KPNA2,BUB1,PCNA,AURKB,FEN1,DUT,KIF2C,RPA1,RRM1,STMN1,NUSAP1,CDKN2C,CCNB2,SMC2,CCNB1,TRIP13
FONTAINE_FOLLICULAR_THYROID_ADENOMA_DN	0.00633994	100000	TRUE	64	2536	KLRK1,CCND3,BANF1,MLLT1,BAP1,KPNA2,CASP4,CD47,CLDN7
TAKAO_RESPONSE_TO_UVB_RADIATION_DN	0.00635494	100000	TRUE	88	2866	CBFB,SRSF3,MKNK1,CAST,TJP1,ARPC1B,CCT8,UGCG
FALVELLA_SMOKERS_WITH_LUNG_CANCER	0.00638494	100000	TRUE	73	2985	MAPKAPK2,SEC61A1,FOLH1,MATR3,ENG,TOP1,CYP1A1,HAS1,ITGB6,CTNNA1,OTUD4,PGS1,NR4A3,STC1,FUS,IL6ST,RNF144B,ACTR2,IQGAP1,ZNF649,TTC3
SNIJDERS_AMPLIFIED_IN_HEAD_AND_NECK_TUMORS	0.00641994	100000	TRUE	36	3564	UHRF2,IL7R,CDK6,MDM2,TRAF6,PTP4A1,RBPJ,ADAM9,STIM2
TIEN_INTESTINE_PROBIOTICS_24HR_DN	0.00641994	100000	TRUE	201	4665	ARHGEF2,HSPA9,NUCB2,RPL4,RPS2,GARS1,CEBPG,GCLM,KDELR1,ATL2
REACTOME_ACTIVATION_OF_THE_MRNA_UPON_BINDING_OF_THE_CAP_BINDING_COMPLEX_AND_EIFS_AND_SUBSEQUENT_BINDING_TO_43S	0.00643494	100000	TRUE	53	550	RPS13,EIF3G,RPS2,EIF4A1,EIF2S2,RPS29
BIOCARTA_AHSP_PATHWAY	0.00643994	100000	TRUE	9	126	UROS,HMBS,HBB,UROD,FECH,AHSP,ALAS1
WP_PREGNANE_X_RECEPTOR_PATHWAY	0.00646493	100000	TRUE	28	1163	CYP3A5,CYP3A7,NR1I2,GSTA2,CYP4F12,CYP3A4,ABCC3,PPARGC1A,HSP90AA1,UGT1A9
WP_ONCOSTATIN_M_SIGNALING_PATHWAY	0.00650493	100000	TRUE	62	2680	CASP3,JUND,MAP2K1,PTPN11,HIF1A,MMP13,TYK2,CEBPB,NFKB1,EGR1,SOCS3,PRKCD,AKT1,CDKN1B,IL6ST
WP_VITAMIN_DSENSITIVE_CALCIUM_SIGNALING_IN_DEPRESSION	0.00650493	100000	TRUE	35	3476	ITPR3
WP_ELECTRON_TRANSPORT_CHAIN_OXPHOS_SYSTEM_IN_MITOCHONDRIA	0.00653494	100000	TRUE	82	1125	NDUFB3,SCO1,ATP5MF,ATP5F1D
PID_PDGFRB_PATHWAY	0.00655993	100000	TRUE	125	5751	S1PR1,PIK3R3,YWHAB,JUND,MAP2K1,ARPC1B,PTPN11,PLCG1,CSK,ARPC2,TAGLN,SRF,PPP2R2B,SIPA1,PDGFB,RAB5A,NRAS,PRKCD,DNM2,BCAR1,SPHK1,NCK1,PAG1,ARPC3,PIK3CG,PTPRJ,USP6NL,PTPN2,JUN,ACTR2,IQGAP1,PIK3CD,ACTA2,STAT5A,GRB10,PIK3CA,YWHAE,FGR,SLA,ACTR3,RASA1,DOCK4,PIK3R1,ITGB3,DOK1,MAPK9,STAT1,ARAP1
FURUKAWA_DUSP6_TARGETS_PCI35_UP	0.00657993	100000	TRUE	62	2218	KLRC3,CLEC2D,TNNC1,THEMIS2,KLRC2,KCNMB1
PANGAS_TUMOR_SUPPRESSION_BY_SMAD1_AND_SMAD5_DN	0.00661993	100000	TRUE	135	5288	TMED1,RSRP1,PTBP3,KNSTRN,CYRIB,LRIG2,HIF1A,MUS81,TOX,UGCG,ADCK5,CLN8
REACTOME_TP53_REGULATES_TRANSCRIPTION_OF_DNA_REPAIR_GENES	0.00661993	100000	TRUE	55	1271	ATM,POLR2I
REACTOME_BIOSYNTHESIS_OF_SPECIALIZED_PRORESOLVING_MEDIATORS_SPMS	0.00662993	100000	TRUE	19	401	ALOX15,CYP1A2,CYP1A1,ALOX12,ALOX5,CYP3A4,CYP2E1,CYP2D6
REACTOME_G0_AND_EARLY_G1	0.00663493	100000	TRUE	27	479	CCNA1,RBL1,CCNE1,TFDP1,PCNA,E2F1,LIN37,MAX,E2F4,DYRK1A
PID_LYSOPHOSPHOLIPID_PATHWAY	0.00663993	100000	TRUE	64	4200	CASP3,GNA13,GSK3B,PLCG1,PTK2,NFKB1,TRIP6,GNAZ,ADCY7,GNAO1,PRKCD,BCAR1,CXCL8,AKT1,PLCB3,LPAR1,JUN,MMP9,LPAR3,ADCY3,PIK3R1
TERAMOTO_OPN_TARGETS_CLUSTER_5	0.00663993	100000	TRUE	7	205	GON4L
OISHI_CHOLANGIOMA_STEM_CELL_LIKE_DN	0.00664993	100000	TRUE	261	12355	NUCB2,SMPDL3B,PLA2R1,BACH1,NOVA2,NET1,PROCR,AQP9,SEMA7A,IER5,BCAS1,VILL,NCOR2,KCNMB4,CACNA2D1,PDZRN3,RHOBTB1,CYP4F12,ALOX5,TAGLN,THBS2,TMBIM1,MSC,MLXIP,DEPP1,FER1L4,TMC6,SIPA1,ANG,MALL,CAVIN3,MYD88,FBXW7,ROR2,CREB3L1,ZBTB48,PRKCD,SYTL2,CDH17,LY75,MGAT3,RASL11B,ACSL5,NIBAN1,SPINK1,LTBP4,LRRC32,INF2,ZFP36L1,TWF2,ALDH2,GSTP1,MTMR11,MMP14,MYB,PALLD,XPNPEP1,MANSC1,PCK2,RNF19B,ACTA2,TPM2,KCNN4,IFNGR2,MT1G,SERPINB1,KLF5,SDF4,CNN2,CCL18,SYK,RBMS1,GEM,ICAM2,ZFPM2,SEPTIN9,CR1,MGAM2
MIKKELSEN_IPS_LCP_WITH_H3K27ME3	0.00668993	100000	TRUE	10	171	MYLK2,SLC23A3,UGT1A1,CORO6,CACNA1S,CD244
IVANOVA_HEMATOPOIESIS_STEM_CELL_LONG_TERM	0.00679993	100000	TRUE	201	13492	ADGRL1,BEND5,STX1B,ADARB1,LCA5,PROCR,PCDH9,KAZALD1,LPP,NPY1R
WAMUNYOKOLI_OVARIAN_CANCER_LMP_UP	0.00683493	100000	TRUE	251	7443	GSS,RABEP2,AKAP13,AGR3,ICA1,NET1,SART1,CXXC5,DDAH1,ARRDC2,STYK1,CNPPD1,TOP1,RALY,PRXL2B,BZW2,CACFD1,BTBD3,NANS,TMC6,ABCC3,ESRP1,POR,MYO6,PET100,ATP1B1,HSP90AA1,MGLL,SYTL2,SLC22A23,TEX264,VSIG2,INF2,MLLT6,C4orf19,HDLBP,MFSD9,PSD4,DNTTIP2,TMEM63A,EPHB4,DBI,GSTP1,MRPL14,ARHGAP27,LZIC,CHMP4C,SMARCA4,MANSC1,KDELR2,NDUFAF2,RALA,NQO1,RNF126,FAAP100,MECOM,TMEM259,ACTB,SERPINB1,COX7A2,ELL3,TACSTD2,KLF5,HIP1R,VPS37B,UBALD2,CCNDBP1,TPT1,GALNT4,MKNK2,TOMM40,ARRDC1,FNIP2,PSMB10,HM13,PWWP2B,AURKAIP1,DYRK2,GIPC1,ALAS1,GPR160,OVOL2,SGPP2,FMO5,SCAMP2,HPGD,QSOX1,LMAN2,SLC2A10,ABHD6,SIRT7,SH3BGRL2,ACY1,LBHD1,TC2N,CENPV,PLS1,LIME1,POP7,DNAJB2,LLGL2,CTBP2,ABHD11,BSPRY,CLPTM1L,STARD10,MRAP2,CCDC107,FLNB,OXLD1,GFPT1,FRK,C3orf52,ATP8B1,AKR1C3,COX6A1,VSIG10,ACAA1,DOK4,ELF3
KEGG_LINOLEIC_ACID_METABOLISM	0.00690493	100000	TRUE	27	509	CYP3A5,ALOX15,CYP1A2,CYP3A7,CYP3A4
KAAB_HEART_ATRIUM_VS_VENTRICLE_DN	0.00691493	100000	TRUE	245	12910	ACAT1,TNNT1,HSPA9,MRPS18B,CPT1B,PKIA,ALDH5A1,GYS1,PCDH7,AK4,SGCD,STIM1
RASHI_RESPONSE_TO_IONIZING_RADIATION_6	0.00695993	100000	TRUE	69	1456	ASH1L,MS4A1,TMEM70,SLFN12,FCGR2B,EIF4EBP2,MSC,FERMT3,HHEX,ZNF101,CCR2,CD48,CCNJ,DDX52,CUL2,TCF25,RNF38,FAS,SLC66A3,DDX18,ARNTL,CXCL13,GRK2,CCL5,IKZF1,UNC93B1,IL18R1,SUGT1,SLC38A4,LYZ
ZHENG_RESPONSE_TO_ARSENITE_DN	0.00695993	100000	TRUE	11	383	SLC44A2,PTPN11,MMP13,IL1A,SERPINB9P1,TPR
LINDSTEDT_DENDRITIC_CELL_MATURATION_C	0.00696493	100000	TRUE	60	2180	CASP3,S1PR1,SEMA7A,TOPBP1,UGCG,CTNNA1,ALOX15B,DEPP1,GPR171,ARID5A,ENPP4,MGLL,LY75,ALDH2,ATF3,POLR2E,FOXO1,MCM5,CX3CL1,TNFRSF11B,TRADD
REACTOME_RUNX1_REGULATES_TRANSCRIPTION_OF_GENES_INVOLVED_IN_INTERLEUKIN_SIGNALING	0.00697993	100000	TRUE	5	596	CBFB
FOSTER_KDM1A_TARGETS_DN	0.00699493	100000	TRUE	188	4223	BCAM,SOX15,CHKB,RARS2,CDC20,LZTR1,SNAI3,TFDP1,DIS3L,AP1B1,CORO1A,NDST2,DND1,RAPGEF3,KDM4B,DHODH,CIZ1,DDIT3,UBE2E1,RIOK3,NISCH,WARS1,ACOT8,ACAD10,MYD88,RARG,RUVBL2,ELMO3,F2R,WIPI2,TMEM131,FOXN4,SAP30,QARS1,CELSR3,MRPL10,RPP25L,TRABD,DDX25,SLC28A1,B4GAT1,EVC,PARD6A,KRBA1,LRCH4,BTBD1,GFM2,ITGA3,CELF4,UBE3B,SNN,TMEM186,SLC6A9,RBKS,KATNIP,ETFBKMT,URAHP,SPATA24,TBC1D2,SPRYD4,C1orf198,H3-3A,RASSF1,ENO3,SLC25A44,YKT6,GCAT,APLP1,SFSWAP,C3orf14,POLDIP2,VRK1
SCHLOSSER_SERUM_RESPONSE_AUGMENTED_BY_MYC	0.00703493	100000	TRUE	96	2207	CSNK2B,PDAP1,CUL5,NCOR2
REACTOME_THROMBIN_SIGNALLING_THROUGH_PROTEINASE_ACTIVATED_RECEPTORS_PARS	0.00705493	100000	TRUE	30	1204	GNG11,GNA13,GNB4,F2,ARRB2
MANALO_HYPOXIA_UP	0.00708993	100000	TRUE	185	11599	MTHFD2L,P4HA1,MARCHF3,COL1A2,CREB3L2,ZNF395,KDM3A,DLGAP4,GRK5,ZNF292,NINJ2,AK4,ITPR2,AXL,CDK19,RHOBTB1,FER1L4,KLF11,NEDD9,RLN1,FNDC3B,ANG,PDGFB,ZNF710-AS1,CYP4F11,TLE1,SHOX2,ALPK3,PTPRF,LRRC32,PLCG2,N4BP3,STC1,SYNPO,PGM1,ALDH2,LIMS1,ERO1A,USP47,SEPTIN4,APOD,SLCO5A1,CX3CL1,RPS18,HIVEP2,MTSS1,IDH2,TNFAIP3,VEGFA,ADORA2A,GRAMD1C,DCHS1,RBKS,TCIM
MOTAMED_RESPONSE_TO_ANDROGEN_DN	0.00708993	100000	TRUE	6	437	ASH1L,STIM1,BACH2
BARIS_THYROID_CANCER_DN	0.00715993	100000	TRUE	53	1851	CSNK2B,ERBB2
MORI_LARGE_PRE_BII_LYMPHOCYTE_DN	0.00718493	100000	TRUE	52	2287	RIPOR2,SAMHD1,MS4A1,LPP,LY86,WIPF1,LTB,ADCY7,SIPA1,RASA3,CD22,DOCK2,GMIP,PTPN6,ALDH2,GPR65,CD74,SERPINB1,HIP1R,CTSH
WU_ALZHEIMER_DISEASE_UP	0.00718493	100000	TRUE	12	1454	NRG1,PCDH9,ENTPD1,FKBP1A,ADGRB2,PSPHP1
BAELDE_DIABETIC_NEPHROPATHY_UP	0.00719493	100000	TRUE	81	3242	AKR1A1,BAX,GPLD1,ENG,PECAM1,GDPD5,FAM53B,CRHBP,HBB,ENO1,TIE1,AANAT,ARHGEF15,GAS2L1,ACVRL1,CLEC3B,EML1,ID1,INPP5K,ACSM2A,UGT1A10,VAT1,PLPP3,MT1G,CD34,FTL,CTSH,AQP1,TEK,ICAM2,LYZ,ACY1,RBPMS,SEMA6A,MAP4,BBOX1,SPG7,SLC22A6,IGFBP5,FXYD2
REACTOME_BASE_EXCISION_REPAIR_AP_SITE_FORMATION	0.00721493	100000	TRUE	25	351	TERF2,H2AX,ACD
PICCALUGA_ANGIOIMMUNOBLASTIC_LYMPHOMA_DN	0.00725493	100000	TRUE	126	3402	TP53INP2,JUND,MAP3K8,CSRNP1,ZBTB10,RGS1,KDM3A,IER5,IRF2BP2,CD69,PER1,WIPF1,PTP4A1,ING3,SMURF2,YPEL5,MOAP1,CREM,KLF6,FBXW7,RNF139,NR4A3,CD6,ZBTB24,CLK1,PMAIP1,PCIF1,JUN,PDE4D,SETD2,TNFAIP3,CSGALNACT2,CBX4,EPC1,GADD45A,RNF103,AMD1,HAUS3,KDM6B,ETNK1,CNST,GADD45B
REACTOME_INHIBITION_OF_THE_PROTEOLYTIC_ACTIVITY_OF_APC_C_REQUIRED_FOR_THE_ONSET_OF_ANAPHASE_BY_MITOTIC_SPINDLE_CHECKPOINT_COMPONENTS	0.00725993	100000	TRUE	19	409	CDC20,CDC16,MAD2L1,UBE2E1,ANAPC15,CDC27,ANAPC10,ANAPC7,UBE2C,CDC23
VERNOCHET_ADIPOGENESIS	0.00726993	100000	TRUE	18	326	SULT1A1
WP_EICOSANOID_METABOLISM_VIA_LIPO_OXYGENASES_LOX	0.00728493	100000	TRUE	28	765	TRPA1,ALOX15,ALOX12,ALOX15B,CYP4F12,ALOX5
KEGG_GRAFT_VERSUS_HOST_DISEASE	0.00730493	100000	TRUE	17	259	KLRC1,PRF1,KIR3DL1
WU_APOPTOSIS_BY_CDKN1A_VIA_TP53	0.00731493	100000	TRUE	52	891	TPX2,P4HA1,NPM1,NCAPG,MIS18BP1,CDC25B,BUB1,AURKB,ATAD2,MCM2,MCM6,RRM1,UBE2C,CEP55,VEGFA,KNTC1
GRADE_COLON_VS_RECTAL_CANCER_DN	0.00733993	100000	TRUE	50	1953	THBS3,KLRK1
REACTOME_CARGO_RECOGNITION_FOR_CLATHRIN_MEDIATED_ENDOCYTOSIS	0.00734493	100000	TRUE	97	3558	SYT11,SH3GL1,IL7R,COPS7A
BOGNI_TREATMENT_RELATED_MYELOID_LEUKEMIA_UP	0.00738493	100000	TRUE	24	698	KLRC1,MAP2K1,ZKSCAN5,SLC10A1,GABRB1,HP,H4C3,RPS27A,NPR2,RPL11
SCIBETTA_KDM5B_TARGETS_UP	0.00746492	100000	TRUE	16	588	RNF40,SMOX
REACTOME_CASPASE_MEDIATED_CLEAVAGE_OF_CYTOSKELETAL_PROTEINS	0.00749493	100000	TRUE	12	397	CASP3,CASP8
REACTOME_MAP3K8_TPL2_DEPENDENT_MAPK1_3_ACTIVATION	0.00752493	100000	TRUE	14	304	MAP2K1,MAP3K8,SKP1,NFKB1,FBXW11,RPS27A,BTRC,UBA52,UBC,CUL1
WP_TNF_RELATED_WEAK_INDUCER_OF_APOPTOSIS_TWEAK_SIGNALING_PATHWAY	0.00753993	100000	TRUE	41	879	CASP3,CASP8,AKT2,GSK3B,TNFSF12,NFKB1,NFKB2,TRAF1,AKT1,NFKBIB,JUN,MMP9,TRAF5,CCL2,TRAF2,CCL5
KYNG_DNA_DAMAGE_UP	0.00758992	100000	TRUE	185	8538	KIFC1,AHCY,AP1G1,FOLH1,UBR2,BAP1,ENTPD1,ATP6V0A1,TRAF6
KAUFFMANN_MELANOMA_RELAPSE_DN	0.00765992	100000	TRUE	5	370	TERF2
SUZUKI_RESPONSE_TO_TSA_AND_DECITABINE_1A	0.00770492	100000	TRUE	20	1386	CDKN2A,FOLH1
REACTOME_APOPTOSIS_INDUCED_DNA_FRAGMENTATION	0.00771492	100000	TRUE	8	168	CASP3
YAO_HOXA10_TARGETS_VIA_PROGESTERONE_UP	0.00772992	100000	TRUE	72	2280	SERTAD1,PRPF39,CDH16,LCN2,REM1,ID1,PDPN,AKAP8L,DDX50,CES2,APOE,GSTA3,CHERP,LTF,USE1,ME1,WNT4,CYP2E1,CSF3R,KLF9,IDH2,ACTB,PEG3,AQP1,SENP6,GEM,LEPR,PIK3R1,KCNAB1,INMT
TONKS_TARGETS_OF_RUNX1_RUNX1T1_FUSION_SUSTAINDED_IN_ERYTHROCYTE_UP	0.00774992	100000	TRUE	38	1437	ACSL1,IL1RN,LILRA2,CYP1A1,CRHBP,MALL,CREM,KLF6,ALDH1A2,ID1
REACTOME_PEROXISOMAL_PROTEIN_IMPORT	0.00776492	100000	TRUE	60	1566	TYSND1,UBE2D2,PEX2
IWANAGA_CARCINOGENESIS_BY_KRAS_PTEN_UP	0.00785492	100000	TRUE	172	6147	GGNBP1,NUCB2,SMPDL3B,KBTBD12,RSL1D1,AKAP10,AKIRIN2,TMEM107,ATP6V0A1,RECQL,INTS2,NEFM,TOP1,ENPEP,EIF4EBP2,SUPT20H
REACTOME_RUNX1_REGULATES_ESTROGEN_RECEPTOR_MEDIATED_TRANSCRIPTION	0.00785492	100000	TRUE	6	847	CBFB
CASTELLANO_NRAS_TARGETS_DN	0.00786492	100000	TRUE	14	764	CDKN2A,PKIA
KOKKINAKIS_METHIONINE_DEPRIVATION_96HR_UP	0.00786992	100000	TRUE	110	3775	CASP3,BAX,IDI1,CCNE1,ERBB2,CDC25B,BMP2,BRCA1,BORCS8,BTG3,WEE1,MGMT,CREBBP,BID,MTR,MYD88,HGF,DUT,FAS,SMAD1,CXCL8,CDKN1B,IL6ST,GSTP1,POLR2E,IFNG,JUN,PDGFRA,GPX3,IL1A,IFNA10,RAD23B,GADD45A,IGFBP6,SC5D,TYMS,DAPK1,GJA1,IGFBP7,TANK,DCTD,BHMT,SMAD5,GTF2H5,IGFBP3,GSTM1,SMAD4,SKIL,CAV1,UMPS
DELASERNA_MYOD_TARGETS_DN	0.00787992	100000	TRUE	51	2465	POLE2,RAB24,PDE4B,ITPR2,STXBP5,STARD4,CD47,DDIT3,CENPM,ACTL6B,TUT4,KLF6,S1PR3,ERBIN,SYNPO,SERPINB9,TPR,CD34,EMILIN2,ARL14EP
OISHI_CHOLANGIOMA_STEM_CELL_LIKE_UP	0.00791492	100000	TRUE	320	9757	GON4L,SSR2,TAF5L,DYRK3,FAM53C,CUL5,EFCAB2,BYSL,MLH3,ZKSCAN5,ECD,UBAP2,NFS1,ZHX3,RPS6KC1,PARP1,SCAMP3,NDUFS2,MED20,TUT4,KCTD3,CTPS1,SMIM7,PPM1B,TMEM209,RANGAP1,MRS2,ZC3H7B,DDX10,MTR,FBXW11,PPARGC1A,ZNF222,NNT,MKKS,NUP133,HNF1B,IMPACT,PTPRF,RCOR3,SNRPE,ZNF550,CBLL1,KLHL22,RMND5B,PREPL,VPS72,SPTBN5,ZSCAN2,ZNF350,ZNF155,DEDD,ZNF451,RAB28,GOT1,TOR1AIP1,TMCO1,ZNF562,DNPH1,CDC42EP1,TM4SF4,EVC,ZNF177,MDM4,PTS,LANCL1,GPR137B,ALDH3A2,VN1R1,ALCAM,RNF19A,PSMB6,NF2,PRCC,IMPG2,DUSP3,FGFR4,SPTSSA,SEH1L,SYNGR1
DELACROIX_RAR_TARGETS_DN	0.00791992	100000	TRUE	23	992	SNTB2,FUBP1
SANSOM_APC_TARGETS_DN	0.00794492	100000	TRUE	333	11508	ICAM5,CGGBP1,TP53INP2,RMDN3,RDH16,CCNA1,EDN3,KLRB1,CYP2S1,KCNJ11,ACE,ARSA,TFR2,ATP6V0A1,RFXANK,GIP,SLC35B1,CORO1A,CTSW,ITGB2,PAX8,FLVCR2,FGD3,IL2RB,ANXA6,GNAZ,MYT1L,ITGAL,DDC,ABCC3,PEPD,SIPA1,CD22,RAC2,CD48,ERO1B,ATP1B1,CDKN2B,NAPSA,MOV10,CYB5R3,PCOLCE,FAS,MGAT3,SRGN,CD72,LTBP4,CD6
REACTOME_IRON_UPTAKE_AND_TRANSPORT	0.00795992	100000	TRUE	51	1257	FLVCR1,ATP6V0D1,ATP6V0A4,HMOX2,TFR2,ATP6V0A1,LCN2,SKP1,ATP6V0E1,CAND1,ATP6V1H,ATP6V1E1,ATP6V0B,ATP6V1A,RPS27A,STEAP2,FTL,IREB2,ATP6V1G1,UBA52
BRUNO_HEMATOPOIESIS	0.00799492	100000	TRUE	63	2102	LILRB4,NET1,TJP1,AQP9,FKBP1A,AK4,H1-0,TIE1,SPINT1,GLB1,PBX1,PTGIR,SNAP23,CTSC,SLFN12L,RNF19A,AK1,REPS1,DAG1,FGF3,SESN1,SLC39A6,ELOVL6,IGFBP7,CD55,CAPN5,CRISP3,ADGRE1,ANXA2,CD9
FIGUEROA_AML_METHYLATION_CLUSTER_3_UP	0.00803492	100000	TRUE	153	4863	C3orf38,KNSTRN,MAD1L1,ZBTB14,HMCES,PABPN1,MATR3,THEM4,ZNF582,CASP2,CRHBP,ZNF662,GTF3C1,GJB6,BTBD3,ZFR,UHRF1,TIE1,SPOP,MKKS,TLR2,TBC1D31,PCDHB11,YTHDF2,MYL4,PACRGL,VWA5A,SMAD3,YBX3,MOS,NIM1K,PMAIP1,PAQR5,ZNF343,BLOC1S1,ELAVL2,TAFA4,SMIM15,AMOTL1,KCNAB3,APIP,CUL9
WORSCHECH_TUMOR_EVASION_AND_TOLEROGENICITY_DN	0.00805992	100000	TRUE	14	269	BAK1,IL10,TLR6,SOCS3,SOCS1,IRF1,TANK,TOR1AIP2,IRF3,IL1R2
DITTMER_PTHLH_TARGETS_DN	0.00806992	100000	TRUE	69	2467	NDUFB3,UBAP2,KISS1,PTK2,ARPC2,BTNL3
WP_REGULATION_OF_ACTIN_CYTOSKELETON	0.00807492	100000	TRUE	138	5773	PIK3C2A,FGF11,GNA13,PIK3R3,MAP2K1,PIP5KL1,CSK,PTK2,F2,CFL2,GIT1,PIK3C2B
REACTOME_MITOTIC_METAPHASE_AND_ANAPHASE	0.00808437	100000000	TRUE	213	4996	PSMC4,B9D2,NUP62,CENPA,SPAST,PSME4,SPC25,DYNC1I2,NUP35,SGO2,SUMO1,TUBA4A,PSMD1,PSMF1,MAPRE1,PSMA7,TUBA8,RANGAP1,CENPM,SEC13,SGO1,UBE2E1,PSMD2,ANAPC4,PDS5A,CENPC,NUP54,CENPH,TNPO1,LMNB1,PPP2CA,CDC23,PTTG1,SPDL1,TUBB2A,PPP2R5D,NUP43,FBXO5,PSMB1,MAD1L1,PSMA2,POM121,DYNC1I1,SEM1,PSMC2,NUP205,CENPP,CDC26,PSMD5,PSMB7,NUP188,TUBB4B,ZWILCH,CC2D1B,CKAP5,CENPN,VPS4A,TUBAL3,BANF1,CDC20
BAKKER_FOXO3_TARGETS_DN	0.00811992	100000	TRUE	153	4374	RDH16,COPS7A,LTN1,CDH16,ZNF292,PAFAH1B2,TLR1,LSM10,TNRC18,PSMA1,VIPR2,RASSF6,GLRX5,FBXO45,FCRLA,MSC,SPEF2,NDUFB10,PNOC,POR,NELFA,ACAD10,ALKBH7,PPP1R1A,DESI1,TBP,NKD1,KLHL22,CLINT1,ARF3,OTOF,PRCC,MGP,SNRPA,DDX18,RAB28,SCRIB,QPCTL,CCS,PCBP4,HIC2,BMP5,FZD8,MIDEAS,TACSTD2,SRSF2,ZNF358,DMPK,P2RX1,APRT,CBY2,FIBIN,WDR74,COPS8,ZDHHC16,LRRC42,IFI35,CENATAC,CDK2,TIMM10,SLC9A8,SKIL,PTPRE,DAPP1,ANK1,SEC61B,SYS1,N4BP2L2,SEL1L,WBP1
WP_REGULATION_OF_MICROTUBULE_CYTOSKELETON	0.00812492	100000	TRUE	46	2380	MAPKAPK2,PRKACA,GSK3B,CFL2,TESK2,RHO,AURKB,MAPRE1,KIF2C,CDC42,AKT1,STMN1,PARD6A,PIK3CA
ELVIDGE_HIF1A_TARGETS_DN	0.00813992	100000	TRUE	84	3517	EFNA3,P4HA1,ZNF395,GYS1,ZNF292,OBSL1,AK4,CYP1A1,ISG20,KDM4B,RBPJ,ANG,S100A4,PDGFB,QRSL1,STC1,PGM1,ERO1A,SH3GL3,CAVIN1,SH2B2,NR3C1,STBD1,NOL3,ILVBL,SFXN3,CSRP2,GJA1,SLC2A1,QSOX1,NDRG1,SPAG4,IGFBP3,FAM13A,EGFR,CAV1,P4HA2,CA9,IGFBP5,EGLN1
YAUCH_HEDGEHOG_SIGNALING_PARACRINE_UP	0.00814992	100000	TRUE	132	7297	HSPA1A,CLEC2D,LCA5,AGBL4,ADAMTSL5,MS4A1,SERPINB5,TMEM107,TRPC3,TNFRSF9,DUSP15,RIC3,PCYOX1L,DPH2,IL11,PTCH1,SLC25A4,COA8
REACTOME_RUNX3_REGULATES_IMMUNE_RESPONSE_AND_CELL_MIGRATION	0.00822492	100000	TRUE	6	204	CBFB,ITGAL
PIONTEK_PKD1_TARGETS_UP	0.00824492	100000	TRUE	38	995	SLC17A1,RDH16,GGCT
BROWNE_HCMV_INFECTION_20HR_DN	0.00825992	100000	TRUE	95	6047	SYT11,LILRA1,COL1A2,PDE4B,LPP,HMBS,AXL,TNKS,FOLR3,RHOBTB1,MBNL1,TRIM22,REV3L,MGLL,ROR2,F2R,ADIRF,H4C3,RUNX1T1,VCL,DST,NQO1,SLC22A4,WIPI1,ITGA3,ATP2B1,BBS4,FRY,ALDH6A1,NR1D2,TGFBR3,TMEM158,MT1B,TRAF3IP2,FBXL2,SIPA1L1,HMMR,ATP13A3,CAP2,OGA
GHANDHI_DIRECT_IRRADIATION_UP	0.00828492	100000	TRUE	98	3459	FAM20A,MIR23AHG,MDM2,SLC16A6P1
ZHANG_PROLIFERATING_VS_QUIESCENT	0.00831992	100000	TRUE	47	1089	CASP3,BAX,MDM2,CASP4,AXL,ELOC,TIE1,DDIT3,HSP90AA1,RPL6,CXCL8,GSTP1,SKI,CCND2,JUN,RAD23B,GADD45A,TEK,ITGB3,CCNB1
LEE_AGING_NEOCORTEX_DN	0.00833992	100000	TRUE	59	1705	FGF11,MYLPF,CDC20,ZKSCAN5,ASIP,GSPT1,NPY1R,LTB,CCL1,HSPA8
LIN_NPAS4_TARGETS_UP	0.00835992	100000	TRUE	159	8349	HSPA1A,AGO2,SEC61A1,MLLT1,PKIA,MARCHF8,SLC35A1,NIP7,DNAJC27,AK4,AP4E1,STXBP5,BZW2,IMPA1,PTP4A1,NANS,MOK,RRN3,NUP155,RAB3B,GABRB1,USF1,DMAC2L,GMPS,CFAP97,AHI1,RBM4,TMEM8B,CDKN1B,PANX1,ITPK1,IFT43,NRSN1,CHMP7,KIAA0895L,TTYH1,SMUG1,CAPN7,PCDH17,LRSAM1,KIAA0319,TBCK,GABRB2,VPS26C,ARHGAP20,FAM8A1,FBXO8,TMEM267,ZBTB6,PNMA2,CCT7,EPS15,CAMSAP1,RPL39L,RBM34,HSDL1,SLC27A4,GRAMD4,C3orf14,LBHD1,DARS1,RCAN1,PNPLA6
MOREAUX_B_LYMPHOCYTE_MATURATION_BY_TACI_DN	0.00837992	100000	TRUE	73	1369	UTP4,EIF3G,CMC1,FIBP,RNF7,NASP,CBWD1,EMC4,TMEM126A
WP_THE_INFLUENCE_OF_LAMINOPATHIES_ON_WNT_SIGNALING	0.00838492	100000	TRUE	34	1346	AGO2,CDK6,TCF7,GSK3B,CEBPD,CEBPB,TLE1,HES5,TOR1AIP1,WNT10B
MYLLYKANGAS_AMPLIFICATION_HOT_SPOT_15	0.00840492	100000	TRUE	9	219	SRSF3,CCND3,DEK
DACOSTA_UV_RESPONSE_VIA_ERCC3_COMMON_UP	0.00840992	100000	TRUE	61	732	EFNA1,ACYP1,RSL1D1,CLK3,PCNA,CEP68,CEBPD,RFC5,SHOX2,LIN37,HEXIM1,RPS6KB2,TBCC,CTSV,ATF3,TPM2,SYF2,NXF1
MORI_IMMATURE_B_LYMPHOCYTE_UP	0.00842492	100000	TRUE	44	1307	JARID2,SAMHD1,MS4A1,ADCY7,GPCPD1,ERO1B,SMAP2,GMIP,CD72,PTPN6,LY6D,ATP6V0B,LIMS1,GPR65,CD74,TMEM50B,GNS,IFI30,BTG1,NEAT1
REACTOME_GLOBAL_GENOME_NUCLEOTIDE_EXCISION_REPAIR_GG_NER	0.00852491	100000	TRUE	78	1613	POLE2,RPA2,COPS7A,RUVBL1,SUMO2,PCNA,RFC5,PARP1,ERCC3,UBE2V2,CUL4A,COPS7B,GTF2H1,INO80,UBE2I,TFPT,RPA1,INO80D,ACTR8,SUMO3,RPS27A,INO80E,ACTB,RAD23B,DDB2,PARP2,GTF2H3,XPC,COPS8,CCNH
REACTOME_NUCLEAR_ENVELOPE_NE_REASSEMBLY	0.00852491	100000	TRUE	68	1534	CC2D1B,VPS4A,TUBAL3,BANF1,NUP85,RCC1,IST1,NUP133,RANGAP1,NUP155,LMNB1,UBE2I,NUP188,SIRT2,CHMP7,LMNA,NUP54,CHMP4C,NDC1,NUP93,SEH1L,CHMP6,KPNB1,CCNB2,NUP35,CCNB1,NUP37,SEC13,NUP160,VRK1
REACTOME_CARBOXYTERMINAL_POST_TRANSLATIONAL_MODIFICATIONS_OF_TUBULIN	0.00854991	100000	TRUE	39	1798	TTLL6,AGBL4,TUBAL3,VASH2,AGBL1
DEMAGALHAES_AGING_DN	0.00856991	100000	TRUE	14	371	ACSS2
KEGG_MELANOMA	0.00858991	100000	TRUE	64	2890	CDKN2A,PIK3R3,CDK6,MAP2K1,AKT2,MDM2,E2F1,PDGFB,HGF,NRAS,FGF18,AKT1,PIK3CG,BAD,FGF10,PDGFRA,PIK3CD,FGF20,MITF,PIK3CA,PDGFC,FGF3,PIK3R1,FGF21
WP_CHOLESTEROL_METABOLISM_INCLUDES_BOTH_BLOCH_AND_KANDUTSCHRUSSELL_PATHWAYS	0.00868991	100000	TRUE	42	1040	FDPS,ACSL1,IDI1,HMGCS1
REACTOME_PCNA_DEPENDENT_LONG_PATCH_BASE_EXCISION_REPAIR	0.00871991	100000	TRUE	21	454	POLE2,RPA2,PCNA,RFC5,FEN1,RPA1
UDAYAKUMAR_MED1_TARGETS_UP	0.00871991	100000	TRUE	128	3396	MAD1L1,AKR1A1,CHAF1A,GARS1,CASC19,STX6,POGLUT2,RPL22,CD47,SF3A2,MBNL1,TSPAN12,MALT1,EIF4EBP1,EXPH5,CCNJ,PUM3,ME1,TCF25,NAGLU,PAWR,PPP3CB,KATNB1,FKBP14,PTPRF,FECH,SRGN,PHB,DTYMK,HNRNPA3P1,GCH1,PITX1,MYO19,BRD9,FAAP100,ZNF580,SREK1IP1,MED1,MRPL12,SCRN3,RYK,DUS1L,ASNS,LONP1,UBR5,PTMA,PKN2,RMND5A,AURKA,GRSF1,DARS1,PFKL,KLHL23,SLC16A3,LIG3,PANK4,SSX2IP,NSMAF,CAMSAP2,EML4
KEGG_LEISHMANIA_INFECTION	0.00872491	100000	TRUE	55	1411	FCGR3B,FCGR2C,IL10,FCGR3A,TRAF6,ITGB2,NFKB1,FCGR2A,MAPK11,MYD88,TLR2,PTPN6,ITGB1,NFKBIB,IFNG,TLR4,JUN,IL1A,IFNGR2,CYBA
WP_INFLAMMATORY_RESPONSE_PATHWAY	0.00879991	100000	TRUE	28	701	THBS3,COL1A2,TNFRSF1B,IL5,IL2RB
REACTOME_COMPLEX_I_BIOGENESIS	0.00880491	100000	TRUE	48	1071	NDUFB3,NDUFS2
REACTOME_SENSORY_PERCEPTION	0.00882491	100000	TRUE	431	11488	OR8H3,OR2T33,GRK7,RIPOR2,OR9G4,REEP2,SDR9C7,CACNB2,TMIE,OTOGL,EPB41L1,OR13A1,OR2AG2,CALM1,OR52A5,OR2M2,OR4X1,APOA4,OR2M4,OR10Q1,OR5M11,OR2T12,OR2AG1,OR5T2,OR4C13,OR10A3,RHO,OR4A47,OR51L1,KCNMB1,LRP12,OR5B12,OR52E4,LRP10,CNGB1,CAPZA1,SNAP25,OR4C12,PCLO,VAMP2,GUCA1B,OR6K3,OR52H1,ESPN,CACNA1D,OR2M3,MYO1C,OR10V1,APOE,OR4A15,OR1E1,OR5AP2,OR5M9,OR5AS1,OR8H1,RTP2,RTP4,OR5L1,OR1L3,OR51D1,FNTB,OR5D18,OR5AC2,OR8J1,OR8H2,OTOF,OR56A1,OR10H5,OR6B2,GUCA1A,OTOG,OR2W3,OR2A5,RAB3A,OR56B1,PDE6G,OR13C3,TWF2,RBP4,OR8B3,OR2V1,OR6P1,GRK1,GNGT1,RGS9,OR10H1,AKR1C4,GRXCR2,LRAT,APOC3,OR52E6,OR4D1,WHRN,FNTA,TPRN,GSN,GUCY2D,CABP2,OR13J1,OR5AK2,RTP5,OR1B1,LRRC52,OR10G6,SLC24A1,ACTB,SLC26A5,OR10J5,OR1Q1,OR5M3,ATP2B1,OR7C2,AKR1C1,KCNMA1,OR10K2,OR52N1,OR5AR1,OR5D14,OR52I1,OR7D2,OR2A12,OR5AN1,RBP2,OR2A25,OR5K4,OR52M1,OR10J1,REEP1,OR5L2,OR10A5,OR51G1,OR8J3,OR2A14,OR5I1,OR13F1,OR5A1,OR8D1,OR13C8,PDE6B,OR2V2,TMC1,OR52L1,OR6A2,REEP4,OR2K2,OR56A3,OR51G2,NAPEPLD,SAG,OR2A2,OR4D2,OR5B2,OR10H3,OR6F1,OR13D1,ATP2B2,PLS1,OR2C1,METAP2,OR2L2,OR52E8,OR5D16,OR4K14,CTBP2,OR52A1,SPTBN1,OR4E2,OR2AP1,OR4A16,AKR1C3,ACTG1,OR6C2,GPIHBP1,DNAJC5,OR5M1,OR8G5,OR11L1,OR5W2,OR1L8,RDH10,OR51A4,CAPZA2,OR1S1,OR52B6,OR8B8,OR7A10,OR7A17,REEP6,RGS9BP,OPN1SW,LRP1,RTP3,OR6S1,OR1M1,OR6C76,FSCN2,LRP2,EZR,RDH16,APOB,OR5H15,METAP1,XIRP2,OR52N4,OR3A3,OR5P3,MYO3B,OR4K13,OR2F1,OR5H2
BIOCARTA_DNAFRAGMENT_PATHWAY	0.00887991	100000	TRUE	10	168	CASP3
REACTOME_MYD88_INDEPENDENT_TLR4_CASCADE	0.00888991	100000	TRUE	89	2556	UBE2D2,MAPKAPK2,MAP2K1,MAP3K8,CASP8,PTPN11,TRAF6,LY96,SKP1,NFKB1,FBXW11,MAPK11
CHEMNITZ_RESPONSE_TO_PROSTAGLANDIN_E2_UP	0.00889491	100000	TRUE	141	4151	TTLL6,HSPA9,TPX2,CHAF1A,NPM1,NCAPG,KNL1,SLC16A1-AS1,CDKN3,TNFRSF9,SHMT2,NECAB3,BUB1,UHRF1,ATAD2,KPTN,EIF4EBP1,RPL8,PIP4P2,ZNF37BP,GMPS
PID_VEGFR1_PATHWAY	0.00890491	100000	TRUE	26	1355	PRKACA,PTPN11,HIF1A,PLCG1,VEGFB,HSP90AA1,NCK1,AKT1,VEGFA,PIK3CA
KEGG_MTOR_SIGNALING_PATHWAY	0.00890991	100000	TRUE	49	1519	PIK3R3,EIF4E2,AKT2,HIF1A,CAB39L,RHEB,ULK2,VEGFB,EIF4EBP1,CAB39,RPS6KB2,AKT1,PIK3CG,RICTOR,PIK3CD,RPS6,VEGFA,PIK3CA,STK11,PIK3R1
REACTOME_RAC1_GTPASE_CYCLE	0.00894991	100000	TRUE	170	11742	MYO9B,FAM13B,GNA13,PIK3R3,TIAM2,VANGL1,CDC42BPA,ARHGAP25
PID_P53_DOWNSTREAM_PATHWAY	0.00897491	100000	TRUE	132	4350	AIFM2,TADA2B,BAK1,BAX,BCL2L1,TFDP1,SERPINB5,DDX5,MDM2,PCNA,BCL2L2,CASP10,PRKAB1,TRRAP,PPP1R13B,CREBBP,BID,E2F1,HGF,NFYC,FAS,ARID3A,FDXR,ATF3,PMAIP1,RNF144B,MLH1,JUN,SMARCA4,PCBP4,CX3CL1,IRF5,CCNK,DGCR8,GADD45A,DDB2,DUSP1,SESN1,SP1,BBC3,RRM2B,CCNB1,TP53INP1,SPP1,TP73,NDRG1,RB1,PRDM1,IGFBP3,MCL1,E2F2,EGFR,MAP4K4,CAV1
KEGG_LONG_TERM_DEPRESSION	0.00904491	100000	TRUE	64	5597	ITPR3,GNA13,MAP2K1
PID_ERBB1_INTERNALIZATION_PATHWAY	0.00916991	100000	TRUE	40	1903	UBE2D2,PIK3R3,USP8,PTK2,HGS,TSG101,RAB5A,NRAS,SPRY2,SH3GL2,CDC42,PIK3CD,PIK3CA,PIK3R1,EPS15,LRIG1,SRC,EGFR,UBE2D3,SYNJ1
REACTOME_NEF_MEDIATES_DOWN_MODULATION_OF_CELL_SURFACE_RECEPTORS_BY_RECRUITING_THEM_TO_CLATHRIN_ADAPTERS	0.00918491	100000	TRUE	19	433	AP1G1,AP1M2,AP1B1,PACS1,ATP6V1H,B2M,AP2A2,AP2S1
TARTE_PLASMA_CELL_VS_PLASMABLAST_UP	0.00919491	100000	TRUE	334	12897	TCL1A,MAPKAPK2,MLN,SMPDL3B,IL7R,FCGR3B,RPS2,JUND,CYP1A2,MYLPF,TJP1,KISS1,GPLD1,LCN2,TLR1,GRN
REACTOME_RELEASE_OF_APOPTOTIC_FACTORS_FROM_THE_MITOCHONDRIA	0.00920991	100000	TRUE	7	123	BAK1,BAX
WP_7Q1123_COPY_NUMBER_VARIATION_SYNDROME	0.00921491	100000	TRUE	83	2771	VPS9D1,H2AX,NRG1,UBE2E3,PKLR,ATP5F1D,PCNA,MVB12A,ATP5MC1,VAMP2,SNAP25,DLST,DEK,MYO1C,UBE2E1,TSG101,FAS,TMEM270,GAPDH,VPS28,SF3B1,FBLN5,ACACA,CFL1,BUD23,VPS37B,TCF4,ATP5PB
CROMER_METASTASIS_DN	0.00934991	100000	TRUE	74	2381	SH3GL1,TRIM16,PPP4C,VSNL1,SERPINB5,ATP5F1D
CHEOK_RESPONSE_TO_MERCAPTOPURINE_AND_LD_MTX_DN	0.00938491	100000	TRUE	18	485	TCTN3,RCC1,LCN2,MAN2B2,CEACAM6,GCHFR,CDKL1,FZD6,KIF3A,MRE11
EPPERT_PROGENITOR	0.00938491	100000	TRUE	129	5188	TIPIN,POLE2,CKAP5,HMGXB4,CDK6,HBS1L,NET1,DDAH1,PLK4,SLC27A2,CTPS1,BAMBI,TAL1,RHAG,CCNJ,HSP90AA1,DUT,FKBP14,SPTA1,DNAJC6,FECH,PSMD1,MICAL2,PRKDC,RRM1,MYCN,HIRA,NCBP1,IDE,NDC1,MEX3B,DLC1,RYR3,TPR,CNRIP1,MTREX,KNTC1,LDHB,BMS1,CCNB2,EIF2S1,GINS2,RFX7,TRIP13,WRN,PAICS,MARCHF5,METAP2
WP_PREIMPLANTATION_EMBRYO	0.00939491	100000	TRUE	53	1450	BATF3,DPPA3,AQP9,CELF3
REACTOME_CALCINEURIN_ACTIVATES_NFAT	0.00940491	100000	TRUE	9	354	CALM1,FKBP1A,PPP3CB,NFATC2,NFATC3,PPP3CA,PPP3R1,NFATC1,PPIA
NABA_SECRETED_FACTORS	0.00941991	100000	TRUE	297	7453	CTF1,FGF11,IL1RN,IL19,NRG1,EPO,IL1F10,CCL26,IL10,TNFSF12,CCL24,INHA,CXCL1,WNT8A,MEGF10,VWC2L,XCL2,CRHBP,NRG3,IL5,IL26,S100A4,PTN,BMP2,IHH,GDF7,CCL1,VEGFB,IL11,IL25,LEFTY2,PDGFB,MEGF11,LEFTY1,TPO,MDK,HGF,TCHHL1,ARTN,IFNA10,IL36G,NODAL,FGF18,GDF5,S100A5,S100A7,SFRP5,PSPN,CCL4,WNT4,FLG,CXCL8,ANGPTL6,ANGPTL3,CCL22,IFNG,TDGF1,GH1,WNT10B,S100A10,FGF10,CXCL13,CBLN1,BMP8A,BMP5,IL1A,CX3CL1,CCL11,CCL28,FGF20,IL7,AMH,CCL17,ANGPT2,IL2,PF4V1,VEGFA,CRLF3,S100A7L2,CCL5,PDGFC,CCL18,CXCL5,CXCL10,CBLN2,WNT5B,FGF3,WNT7A,IL23A,BMP4,TNFSF13B,ANGPTL2,WIF1,IL12A,CCL2,FGF21,WNT10A,SFRP2,CRNN,PGF,WNT3,IL17B,MEGF9,FLG2,WNT9B,CCL23,CNTF,CHRDL2,FGF12,S100B,CSF1,FGF1,CXCL2,BMP3,ZFP91,S100A11,IL36B,HGFAC,CCL13,GDF1,CCL8,IL17F,IFNA16,IL17C,BRINP2,ISM2
REACTOME_METHYLATION	0.00946991	100000	TRUE	13	244	AHCY,CYP1A2
KEGG_VEGF_SIGNALING_PATHWAY	0.0095049	100000	TRUE	71	2586	MAPKAPK2,PIK3R3,MAP2K1,AKT2,PLCG1,PTK2,RAC2,MAPK11,NRAS,SH2D2A,PPP3CB,SPHK1,PLCG2,CDC42,JMJD7-PLA2G4B,NFATC2,AKT1,PIK3CG,BAD,NFATC3,PIK3CD,PPP3CA,PPP3R2,VEGFA,PIK3CA,PLA2G3,MAPK12,PPP3R1,PIK3R1,PRKCB
BIOCARTA_FAS_PATHWAY	0.0095699	100000	TRUE	27	803	CASP3,FAF1
MEISSNER_NPC_ICP_WITH_H3_UNMETHYLATED	0.0095699	100000	TRUE	21	1012	PALM3,FOXS1,PLEKHG4,H1-7
PEDERSEN_METASTASIS_BY_ERBB2_ISOFORM_3	0.0095899	100000	TRUE	18	719	TFPI2,NPY1R,STARD4,LMO7,TNFAIP8,CPEB4
DORN_ADENOVIRUS_INFECTION_12HR_DN	0.0096149	100000	TRUE	31	882	EFNA1,EWSR1
BURTON_ADIPOGENESIS_PEAK_AT_8HR	0.0097849	100000	TRUE	36	1157	PPA1,SAMHD1
SCHUHMACHER_MYC_TARGETS_UP	0.0097849	100000	TRUE	74	1719	AHCY,ACSL1,RCC1,AK4,NEFH,DHODH,CTPS1,DDX10,DANCR,PUM3,TRAP1,PEBP1,UCK2,RANBP1,EXOSC7,GCSH,IARS1,GPD1L,CTSC,ZNF239,AUH,HSPE1,UCHL3,NOLC1,RRP1B,AKAP1,TBL3,PAICS,SLC39A6,EBNA1BP2
CHEOK_RESPONSE_TO_MERCAPTOPURINE_AND_HD_MTX_DN	0.0097949	100000	TRUE	22	735	AHCY,KDM3B,SART1,PFDN6
MIKKELSEN_MEF_HCP_WITH_H3_UNMETHYLATED	0.0097999	100000	TRUE	186	10162	NLGN2,SOX15,EDN3,EPPK1,KCNJ11,SH3D19,TRPC3,DND1,RHO,GIGYF1,WBP2NL,TEX19,TMC8,PLVAP,KRT18,CNIH2,RIIAD1,CHAD,LDHAL6B,NSD1,C3orf62,SPEG,DPEP3,PRSS45P,APOC1,CCIN,CHST6,PTPN6,SPAG16,ADAM1A,C17orf98,C19orf67,HSF5,CCDC169-SOHLH2,PTGIR,ZNF516,SCG3,FAM178B,MYCN,SYCP1,SPIRE1,NRSN1,HTR5A,KCNV2,CNTNAP2,NPAS4,NXPH2,GDAP1,GSN,ADAM32,CES5A,ASZ1,ACTL7B,HMGCLL1,IL20RB,KLK10,LKAAEAR1,SLC2A5,THEM7P,OMP,HOXA3,CLVS1,TNFSF13B,SYNPR,PAPOLB,DEUP1,NECAB1,TRPM6,CCDC83,PLCE1,TNFAIP8L2,SLC25A31,TEX12,MSH4,TSSK2,DNAJB8,SYCP2,OLFM3,ILDR1,PCDHB18P,ADAM1B,FXYD2,DMC1,SPAG6,FSCN2,PDHA2,HENMT1,NAA11,TEX101,CCDC110
MOOTHA_VOXPHOS	0.0098249	100000	TRUE	80	993	NDUFB3,ATP5MF,BCL2L1,GATB
WP_CYTOPLASMIC_RIBOSOMAL_PROTEINS	0.0099199	100000	TRUE	80	817	RPS13,RPL4,RPS2,RPL14
RHODES_CANCER_META_SIGNATURE	0.00994901	10000	TRUE	58	1077	AHCY,TPX2,COL1A2,KPNA2,CDKN3,TGIF1
LOPES_METHYLATED_IN_COLON_CANCER_DN	0.0099949	100000	TRUE	27	2624	CDKN2A,RPA2
SCHMIDT_POR_TARGETS_IN_LIMB_BUD_UP	0.0100299	100000	TRUE	24	771	FDPS,IDI1,HMGCS1,STARD4,MVK,FOXC1,CYP26A1,ACAT2,FGL1,ZMAT4
LI_AMPLIFIED_IN_LUNG_CANCER	0.010049	10000	TRUE	165	3004	RPS2,TUFM,ATP5MF,PRDX1,AKR1A1,COL1A2,ERBB2,SUMO2,LCN2,TOP1,KDELR1,UQCRH,SCNN1A,THBS2,ELOC,ENO1,RPL30,ABCC3,MALL,LTF,RPL8,ATP1B1,MDK,SNRPD2,SPINT1,PTPRF,UBE2I,SPINK1,UCHL1,SNRPE,LGALS3BP,HAX1,UBE2C,CDK2AP2,RPS10,NACA,PSMB4,HSPA5,NQO1,XBP1,VEGFA,TKT,PLAU,IDH2,CEACAM5,AKR1C1,TFF1,YIF1A,HSPD1,SLC22A18,LDHB,APRT,CBX3,GIPR,HDGF,CYCS,ASCL1,MMP12,RPL13,SPP1,RPS20,PSMD8,CD46,RPL37A,STAT1,CHIT1,RPL7,IGFBP3,MCL1,ENC1,HYOU1,TRIM2,PDCD6,EEF1D,RPL35,COX6A1,ZNF146,CSTB,RPL27A,CDH1
SESTO_RESPONSE_TO_UV_C7	0.010049	10000	TRUE	66	1653	ACSL1,VSNL1,AKR1A1,CDC20,CDKN3,CDC25B,CEBPD,MALL,RPL3,EXOSC7,ITGB1,CTSC,ETV2,MLH1,STMN1,UBE2C,PCK2,GSN,HSPA5,XBP1,IDH2,SLC1A5,AKR1C1,PCDHGC3,MT1E,ASNS,PTMA,MMP10,TCN1,ADK
STARK_PREFRONTAL_CORTEX_22Q11_DELETION_UP	0.010049	10000	TRUE	189	13219	SNTB2,NACC2,GNA13,DOT1L,CLEC16A,UBR2,GSK3B,RBM39,DNAJC27,ACVR1C,RPL22,TNRC18,CHKA,TEF,CDC40,RALGAPA1,EID1,GPRIN3
WP_VITAMIN_B12_METABOLISM	0.0100499	100000	TRUE	48	1266	ICAM1,F2
CHIANG_LIVER_CANCER_SUBCLASS_CTNNB1_UP	0.0100649	100000	TRUE	165	9306	SLC17A1,SLC16A11,C20orf204,CDK6,MAP3K8,CRLS1,PRR5L,AQP9,DYNC1I1,CYP1A1,ITPR2,RHOBTB1,BAMBI,HTR2B,CYP8B1,CDC14B,SLC6A12,EXPH5,IRX3,EBPL,NKD1,CCDC170,FAS,ACSL5,SLCO1B1,TMEM64,AQP11,PHYHIPL,ACSL6,PANX1,SLC47A1,CYP2E1,ECM2,ALDH3A2,SEPTIN4,CPPED1,SLC22A4,TBCK,TMEM150C,PREB,TNFRSF19,PTPRG,HIBADH,HSD11B1,PLAAT2,AXIN2,NAGS,SHLD2,FAM8A1,UBXN10,PRAG1,BMP4,CORIN,TTC9,TTPA,GNAI1,HOGA1,MERTK,ANKFN1,NEK3,TMEM245,CAP2,ABHD6,SLC16A10,GPHN,SALL1,ASPSCR1,GLUL,RHBG,AOX1,TRIB2,SNAI2,DPP4,WASHC3,AMACR,CAVIN2,AADAC,RTP3,THBS4,ASAP2
REACTOME_TRANSPORT_OF_FATTY_ACIDS	0.0100899	100000	TRUE	7	223	LCN1,LCN12,LCN9,SLC27A6,LCN15,APOD,SLC27A4
SIG_PIP3_SIGNALING_IN_CARDIAC_MYOCTES	0.0100949	100000	TRUE	62	2996	CDKN2A,YWHAB,BCL2L1,AKT2,GSK3B,PTK2
REACTOME_RUNX1_REGULATES_TRANSCRIPTION_OF_GENES_INVOLVED_IN_DIFFERENTIATION_OF_MYELOID_CELLS	0.010099	10000	TRUE	7	939	CBFB
MIKKELSEN_PARTIALLY_REPROGRAMMED_TO_PLURIPOTENCY	0.0101149	100000	TRUE	9	1496	CDKN2A
KEGG_ENDOMETRIAL_CANCER	0.010149	10000	TRUE	49	3392	PIK3R3,MAP2K1,TCF7,ERBB2,AKT2,GSK3B,CTNNA1,ILK,NRAS,PIK3CG,AKT1,BAD,MLH1,PIK3CD,PIK3CA,AXIN2
SARRIO_EPITHELIAL_MESENCHYMAL_TRANSITION_UP	0.010149	10000	TRUE	156	4590	EIF1AD,H2AX,PHF19,CMC2,RAD51,ARPC1B,GGCT,TFDP1,MAD2L1,ORC6,PLK4,BUB1,PCNA,RFC5,MBOAT7,UHRF1,BRCA1,ENO1,E2F1,NUP155,MCM2,UCK2,CENPA,DSCC1,MCM6,PLCG2,SRXN1,H4C3,SMTN,MMP14,KIF11,STMN1,CEP55,FHL2,CDC7,MCM5,FOSL1,H4C2,PHLDA1,IDH2,CRLF3,KNTC1,HOXC13,TACC3,PLEK2,TYMS,HELLS,FABP5,CPT1A
WORSCHECH_TUMOR_REJECTION_UP	0.010149	10000	TRUE	57	1163	LILRB4,IL7R,TLR6,TNFRSF1B,IL5,TAGAP,CCL1,IL23R,CKLF,CCRL2,IL36G,CCL22,IFNG,TNFRSF4,TLR4,IL1A,CCL11,ALCAM,IL7,IL31
WU_HBX_TARGETS_2_UP	0.0101599	100000	TRUE	21	611	BCL2L1,CDC42BPA,CXCL1,CDKN3,CASP4,UCK2,FAS,STK25,YWHAE,ANPEP
SIG_INSULIN_RECEPTOR_PATHWAY_IN_CARDIAC_MYOCYTES	0.0102299	100000	TRUE	45	1606	CDKN2A,YWHAB,SORBS1,AKT2,GSK3B,SERPINB6
WP_FLUOROACETIC_ACID_TOXICITY	0.010249	10000	TRUE	6	125	ACSS2
BAKER_HEMATOPOESIS_STAT1_TARGETS	0.0102799	100000	TRUE	10	463	CASP3
WP_MIRNA_REGULATION_OF_PROSTATE_CANCER_SIGNALING_PATHWAYS	0.010349	10000	TRUE	30	1050	TCF7,MAP2K1,GSK3B,MDM2,NFATC2IP,NFKB1,CREBBP,CREB3L1,CDKN1B,BAD
REACTOME_TYSND1_CLEAVES_PEROXISOMAL_PROTEINS	0.010399	10000	TRUE	7	303	TYSND1
WP_ERBB_SIGNALING_PATHWAY	0.010399	10000	TRUE	85	5593	PIK3R3,NRG1,MAP2K1,AKT2,ERBB2,PLCG1,GSK3B,PTK2,MDM2,NRG3,EIF4EBP1,NRAS,CAMK2G,RPS6KB2,PLCG2,NCK1,CDKN1B,AKT1,BAD,FOXO1,SHC4,PIK3CD,JUN,STAT5A,PAK6,PIK3CA,PIK3R1,ABL2
HUANG_GATA2_TARGETS_UP	0.0104049	100000	TRUE	140	3941	ARPC1A,ATP6V0D1,MYL10,TPCN1,TOX,SCAND1,FCGR2B,SLC2A6,DGKG,TGIF1,CD47,DEPP1,ATP6V0E1,HHEX,SLC8B1,FCGR2A,YPEL5,TMEM50A,NAPSA,TNFAIP8,TESPA1,NEURL3,SRGN,B2M,SAMSN1,HP,GPR171,ARID3A,CDKN1B,GMFG,PIK3CG,KIT,FES,PRDX5,FAM117A,P2RY14,BLOC1S1,GSN,KCNN4,RPS6,IFNGR2,PLEC,LPXN,RAB44,CD244,PSENEN,ADSS1,SLC12A6,RAB38,RIN3,C1orf54,ACADM,TP53INP1,SIPA1L1,NDRG1,FIS1,ALOX5AP,SFT2D2,CLEC4D,LYZ,GYG1,SATB1,BTG1,TNFAIP8L2,CCL23,ANKH,MPO,DOK3,STARD10,ANXA2
WP_BDNFTRKB_SIGNALING	0.0104349	100000	TRUE	32	1319	MAP2K1,MKNK1,PLCG1,TRPC3,RHEB,HOMER1,EIF4EBP1,NRAS,GAB2,AKT1
NIKOLSKY_BREAST_CANCER_8Q12_Q22_AMPLICON	0.0104399	100000	TRUE	125	4159	TRPA1,STMN2,PKIA,ZBTB10,JPH1,ZC2HC1A,PIP4P2,STAU2,ZFHX4,RPL30,ELOC,IMPA1,PEX2,MSC,SNX16,RBM12B,ESRP1,ZNF704,FABP9,EYA1,OSGIN2,CDH17,TMEM64,UBE2W,DCAF4L2,RPL7P9,ZFAND1,FABP4,UBXN2B,FZD6,SLCO5A1,SBSPON,PAG1,MRPS28,TTPA,TSPYL5,IL7,GDAP1,GEM,CHMP4C,OTUD6B,CNBD1,SULF1,RPL7,RNF19A,FABP5,NDUFAF6,HEY1,LY96,POLR2K,SDCBP,RDH10,KLF10,CYP7A1
BIOCARTA_KERATINOCYTE_PATHWAY	0.010449	10000	TRUE	45	2462	ETS1,MAP2K1
REACTOME_APC_C_CDH1_MEDIATED_DEGRADATION_OF_CDC20_AND_OTHER_APC_C_CDH1_TARGETED_PROTEINS_IN_LATE_MITOSIS_EARLY_G1	0.010449	10000	TRUE	66	1229	CDC20,PSMD5,PSMA6,CDC16,AURKB,PSMA1,PSMD3,ANAPC15,CDC27,UBE2E1,PSMC6,PSMD1,PSMB1,PSMC2,PSMA5,ANAPC10,PSMC4,ANAPC7,UBE2C,PSMB11,RPS27A,PSMB4,PSMB6,PSMC3,FZR1,CDC23,PSMB10,PSMD4,UBA52,PSMB5
DELYS_THYROID_CANCER_DN	0.0104849	100000	TRUE	215	17017	GNG11,NUCB2,EMCN,PLA2R1,EDN3,EPB41L4B,DNAJB4,KCNK2,CDH16,ACSF2,PAX8,SGCD,TSPOAP1,HBB,PTN,BMP2,PCLO,GLDC,SNTA1,TAL1,HHEX,LTF,CASQ2,TPO,TLE1,EGR1,TNFAIP8,TRAPPC6A,ROR2,EML1,ALDH1A2,FAXDC2,RAP1GAP,MGP,CLCNKA,MYCN,KIT,ALDH2,LPAR1,SLC26A4,FAAH,ELMO1,P2RY14,SLC25A15,JUN,APOD,FBLN5,TNFRSF11B,CLCNKB,DIO1,MT1G,GSTM3,SLC1A1,NEB,NDRG4,MTMR4,WASF3,ALDH6A1,AKR1C1,GFRA2,TEK,MT1E,ZFPM2,CSRP2,TGFBR3,EPHA3,MEIS2,FABP5,FBLN1,KCNAB1,GNAI1,FGL2,OGN,ADH1A,LRP1B,ZFP36L2,FXYD1,RPS6KA5,ADH1B,GCAT,SPTBN1,RASSF9,GRB14,ACKR3,AOX1,ASGR1,DNASE1L3,TBC1D4,SLC38A1,DIO2,RGS16,FMO1,PRPSAP1,MT1H,FMO2,LRP2,SEMA3D,MDM1,PDE10A,SYNDIG1
FERREIRA_EWINGS_SARCOMA_UNSTABLE_VS_STABLE_UP	0.0104989	10000	TRUE	157	4311	POLE2,TPX2,DAP3,CHAF1A,CSRNP1,KPNA2,RGS1,NCAPG,KNL1,CDKN3,CASP4,HOMER1,C4orf3,BRCA1,CTPS1,ATAD2,FEN1,KRBOX1,FANCM,TBC1D31,KIF2C,DSCC1,LMNB1,DNTTIP2,INF2,SAP30,PAG1,EP400,SNRPD3,PDE4A,CEP55,PPP4R3A,NDUFA9,ARHGAP11A,MCM3AP,NDC1,NUSAP1,GDAP1,SLCO5A1,BRIP1,PSTPIP1,BRD9,FGFR1OP2,DAZAP1,HJURP,PIF1,FAM126A,RBM17,KNTC1,HAND2,SGO2,CENPK,MPHOSPH8,SMC2,CCNB1,MELK,UBR5,UBE2T,ODF2,PARPBP,ATAD5,RIC8B,TCOF1
REACTOME_SMAC_XIAP_REGULATED_APOPTOTIC_RESPONSE	0.0104989	10000	TRUE	7	128	CASP3
ZHONG_RESPONSE_TO_AZACITIDINE_AND_TSA_UP	0.0104989	10000	TRUE	148	4728	ITCH,SYT11,COL1A2,ATP6V0D1,HABP4,ATP6V0A1,OXTR
MUELLER_PLURINET	0.0105155	100000000	TRUE	281	5542	TNNI3,TRIM28,CEBPZ,GEMIN6,PPM1B,MSH2,MSH6,FAM136A,ANAPC1,WDR33,MCM6,SSB,HSPD1,XRCC5,NCL,DNMT3B,MYBL2,SALL4,AURKA,CXADR,SLC19A1,CDC45,CHEK2,EWSR1,MCM5,BIK,NUP50,LSM3,EXOSC7,TDGF1,SMARCC1,TRAIP,GNL3,DPPA2,POLQ,MCM2,RUVBL1,PLSCR1,GMPS,RFC4,RASL11B,KIT,PPID,ZFP42,TRIP13,BRIX1,CCNB1,CDK7,SMN1,DHFR,GDF9,CDC25C,HSPA9,DIAPH1,RMND5B,HNRNPAB,RPP40,NUP153,TDP2,DAXX,BAK1,HMGA1,SNRPC,SRSF3,BYSL,POLR1C,HSP90AB1,SUPT3H,MCM3,SYNCRIP,HDAC2,MYB,PHF10,NUDT1,RPA3,WRN,LSM1,MCM4,POP1,RECQL4,PSIP1,EXOSC3,HNRNPK,CKS2,FBP1,ORC2,SUMO1,NOP58,ATIC,PPAN,RPA2,FUBP1,CHAF1A,NPM1,POLG2,RAD51,PSMA6,DCTPP1
SANSOM_APC_TARGETS_UP	0.0105199	100000	TRUE	122	3418	DYRK3,MAD1L1,AGR3,SGF29,TCF7,RECQL,RPL14,EIF2S2,TXNRD3,TGIF1,PARP1,KRT18,CTPS1,ZNF101,ANG,FOXA3,EGR1,EPHB3,RNF43,MCM2,GOLGA3,WDFY1,DTYMK,MCM6,POLI,CCND2,MRI1,SP5,CPN1,SLC12A2
PID_ILK_PATHWAY	0.0105989	10000	TRUE	44	1606	RUVBL1,CKAP5,GSK3B,PARP1,PPP1R14B,ILK,HSP90AA1,PARVB,RUVBL2,PPP1R14A,AKT1,CDC42,ZEB1,LIMS1,RICTOR,JUN,NACA,SNAI1,IQGAP1,TACC3
WP_OXIDATIVE_DAMAGE	0.0105989	10000	TRUE	36	956	CASP3,BAK1,TNFRSF1B,TRAF6,PCNA,NFKB1,TRAF1,CDC42,CDKN1B,BAD
SHEPARD_BMYB_TARGETS	0.0106099	100000	TRUE	69	1349	TPX2,S1PR1,NOVA2,CDC20,C17orf49,AURKB,CDC14B,MDK,HLX,CDCA2,PCDH18,PTPRN,SOX21,ELAVL4,HES5,GPSM1,KIF11,NUMA1,FGFR4,PHF20L1,KIF14,TACC3,BMS1,NR2F1,GOLGB1,ASCL1,HEY1,CCNB1,MELK,PPP1R3G
ROVERSI_GLIOMA_COPY_NUMBER_UP	0.0106299	100000	TRUE	92	4458	BCAM,CBLC,CKAP5,FOLH1
BOYAULT_LIVER_CANCER_SUBCLASS_G5_DN	0.0106489	10000	TRUE	26	888	ICAM1,THEMIS2
CHIANG_LIVER_CANCER_SUBCLASS_PROLIFERATION_UP	0.0106489	10000	TRUE	167	5422	TPX2,MARCHF3,FAM118A,FLVCR1,CDC20,CCNE1,TRNP1,MAD2L1,CDKN3,ORC6,COLCA2,SKA1,UGCG,ZC2HC1A,AURKB,GLIS2,VEGFB,FEN1,MCM2,CMTM3,PRKCD,TNFRSF21,SELENOM,KIF2C,LMNB1,TMEM65,SPHK1,ARID3A,PAG1,GPD1L,DSCC1,H4C3,YBX3,JPT1,NUSAP1,KIF11,UBE2C,CDC7,MMP9,CEP55,P3H4,KIF14,MECOM,HJURP,CYBA,SLC1A5,CCNB2,ARHGAP18
KANG_IMMORTALIZED_BY_TERT_UP	0.0106489	10000	TRUE	80	3445	ICAM1,DOT1L,BCL2L1,PCDH7,AP4E1,RHEB,CACNA2D1,HPCAL1,CLN8,ENO1,CTSZ,LEFTY2,PDGFB,DOCK2,CENPA,SCN11A,IAPP,ZNF460,TNFRSF11B,CSPG4
MANNE_COVID19_COMBINED_COHORT_VS_HEALTHY_DONOR_PLATELETS_DN	0.0106489	10000	TRUE	200	17232	TFPI2,IL7R,MAP3K7CL,MLH3,GRHL1,CCDC50,ACE,TMEM70,WLS,IL33,GPR55,COBLL1,COL15A1,PDCD1LG2,ZNF117,SNAP25,BANK1,NEURL1,FGD5,PID1,ACVRL1,PARD3B,ERC2,CPAMD8,ALDH1A2,TNFRSF21,EFNA5,RPA1,ITGB3BP,ADAM12,SYNPO,PLCL1,SLC18A3,FAM189A1,ZNF257,ACKR2,HEMGN,UTRN,ENKUR,CAVIN1,MYEOV,VEGFA,MSANTD3-TMEFF1,ADORA2A,WDFY4,MECOM,DCDC2,PF4V1,TMEM150C,CD34,DPYSL3,DACH1,RETREG1,CPXM2,YAP1,MS4A14,CXCL5,ZNF229,MTRNR2L12,LEPR,PREX2,FTO,SCIN,CPVL,AVPR1A,CYCS,FAM107A,ACADM,MYOF,KRTAP17-1,KCNAB1,CLEC4C,DNAH12,CEP128,DLK1,SLFN14,SMAD5,PAPPA,LGALS2,SASH1,AFF3,A2M,TGFBI,PHACTR3,MTRNR2L6,STEAP1B,ZNF438,SETD7,FAM83D,GPIHBP1,FAM241A,MFAP3L,FLNB,OR11L1,ARHGAP29,IGFBP5,CAVIN2,GPR88,PACSIN1,AGBL3
PID_S1P_S1P4_PATHWAY	0.0106489	10000	TRUE	14	532	GNA13,PLCG1,GNAZ,GNAO1,S1PR5,CDC42,GNAI1,GNAI2
WONG_PROTEASOME_GENE_MODULE	0.0106489	10000	TRUE	44	887	UBE2D2,CDC20,USP8,PSMA1,PSMD3,USP1,USP46,PSMD1,PSMA5,USP13,USP25,UBE2C,PSMB4,PSMC3,PSMB6,UCHL3,USP4,UBE2R2,PSMB10,SIAH1
REACTOME_MTORC1_MEDIATED_SIGNALLING	0.0106499	100000	TRUE	23	509	LAMTOR2,YWHAB,FKBP1A,RHEB,EIF4EBP1
HAHTOLA_MYCOSIS_FUNGOIDES_SKIN_UP	0.0106599	100000	TRUE	164	5802	SSR2,P4HA1,SRSF3,IL7R,JUND,ARPC1A,CREB3L2,CALM1,TOX,MED13,ZNF292,RECQL,LY86,CTBP1,PDCD4,CKLF
BURTON_ADIPOGENESIS_6	0.0106989	10000	TRUE	185	4939	FAM126B,TP53INP2,TUFM,MPDU1,CYRIB,PDAP1,NDUFB3,CDIP1,LCN2
COLLIS_PRKDC_SUBSTRATES	0.0107489	10000	TRUE	14	434	H2AX,PARP1,SRF,HSP90AA1,XRCC4,RPA1,SNRNP200,SP1,WRN,CTDP1
KORKOLA_EMBRYONIC_CARCINOMA_VS_SEMINOMA_DN	0.0107489	10000	TRUE	20	801	TCL1A,GIP,PDPN,SOCS4,DDIT4L,KIT,KCNV2,TDRD12,ELAVL2,FBLN5
REACTOME_RUNX1_REGULATES_TRANSCRIPTION_OF_GENES_INVOLVED_IN_WNT_SIGNALING	0.0107489	10000	TRUE	5	846	CBFB
HOWLIN_CITED1_TARGETS_1_UP	0.0107799	100000	TRUE	32	1140	CNOT3,ZNF689,SAMHD1
ACEVEDO_LIVER_TUMOR_VS_NORMAL_ADJACENT_TISSUE_DN	0.0107989	10000	TRUE	251	7742	SERTAD1,SHBG,FAHD2B,CYP3A5,JUND,CYP1A2,CSRNP1,CYP3A7,ZNF395,SYMPK,GSDMB,HDHD2,CHST4,AXL,AFM,DLST,TRIP6,NUCKS1,NR0B2,DEPP1,LRRFIP1,MAN2B2,SYNJ2BP,PLXNB1,ZSWIM8,PPARGC1A,PROZ,GADD45G,EGR1,KAT6A,GRAMD2B,VKORC1,ZBTB48,PDSS2,TCF25,CD68,GLUD1,TNFRSF21,SPTBN5,STAB1,LTBP4,RAP1GAP,CCAR1,SPIRE1,RBM25,FAAH,CHMP7,CYP2E1
IRITANI_MAD1_TARGETS_UP	0.0107989	10000	TRUE	12	486	AGO2,LTB,TULP4,CIAO2B,MYCN,HSD11B1,UGGT1,PIK3R1,SCIN,SLC43A3
WP_GLUTATHIONE_METABOLISM	0.0107989	10000	TRUE	17	255	GSS
FRIDMAN_SENESCENCE_UP	0.0108489	10000	TRUE	73	2001	CDKN2A,NRG1,HBS1L,COL1A2,MDM2,EIF2S2,RGL2,SMURF2,CREG1
WP_TRANSLATION_INHIBITORS_IN_CHRONICALLY_ACTIVATED_PDGFRA_CELLS	0.0108489	10000	TRUE	45	2114	PRKACA,PIK3R3,MAP2K1,AKT2,EIF4A1,EIF4EBP1
SCHLESINGER_H3K27ME3_IN_NORMAL_AND_METHYLATED_IN_CANCER	0.0108849	100000	TRUE	25	1255	CRHR2
ZHAN_MULTIPLE_MYELOMA_CD1_AND_CD2_UP	0.0108989	10000	TRUE	88	4655	ACSL1,WAC,C1orf52,RBL1,ZFP90,SLC38A2,NASP,TNKS,KLHL28,BANK1,KCNMB2,ERO1B
BIOCARTA_MAPK_PATHWAY	0.0109489	10000	TRUE	78	2541	MAPKAPK2,MAP3K10,MKNK1,MAP2K1,MAP3K8,NFKB1
HELLER_HDAC_TARGETS_DN	0.0109489	10000	TRUE	268	13258	ERAP1,TMED1,HSPA9,RIPOR2,ITGB5,DNAJB4,BCL2L1,CEBPG,ZMIZ1,SHMT2,CEACAM1,LY96,PAK1IP1,ISG20,HSPA6,WIPF1,HBB,CEBPB,CTPS1,ADCY7,DDIT3,UBE2E1,CD48,CCR2,ERO1B,RORA,CCR1,PLA2G4B,HGF,PBX1,UCK2,MGAT3,FAS,TRAF3IP3,NMRK2,RASGRP3,CDKN1B,LRRC41,MYCN,PUS1,ATF3,SLC47A1,CTSC,CHAC1,SUMO3,PMAIP1,DCC,HBG1,MYB,TMPRSS15,PDE4D,CCND2,PPP1R16B,MAF,SET,POU2AF1,OSBPL1A,APOBEC3G,GBA,HSPA5,AK1,XBP1,HERPUD1,CBX4,DNAJB1,HSPD1,SLA,KLHL21,SRSF7,GADD45A,WNT5B,TTC39A,NSD2,CLEC7A,CTSH,ABHD14A,TYMS,PSMB10,SULF1,SLC16A6,GJA1,TCF4,ELOVL6,HDGF,TIMM44,PHF11,KANK1,CD52,FABP5,PNO1,PPRC1,MRTO4,HOMER3,SMYD5,NOP56,RPS19,LRRC61,FGFR3,FKBP4,TNFRSF17,SLC7A11,MED17,NMU,TPP1,CTBP2,CUL1,S100A11,MFNG,DFFB,ABCE1,SEC24D,DCPS,GTSE1,SOX11,SLC38A1,NSMAF,IRAG2,DOCK10,DEPTOR,LARP1,PPFIBP1,PPIF,LSAMP,ZMYND8,TAPBPL,SNTB1,RRP15,DDX17,DNAJC15,SLC3A2
KYNG_DNA_DAMAGE_BY_GAMMA_AND_UV_RADIATION	0.0109489	10000	TRUE	75	2373	AHCY,RBL1,SEMA7A,ENTPD1,ATP6V0A1,COG6,CRHBP,BCL2L2,CREBBP,SERPINB6,PBX1,CXADR,DNAJA1,DNALI1,LDHD,PPP1R14A,PLCL1,ENDOU,CCL28,PPP3CA,PLD6,ITIH2,GCLC,GADD45A,PTH,FMO4,SIAH1,C1QTNF6,HEXB,CCNH
YAO_TEMPORAL_RESPONSE_TO_PROGESTERONE_CLUSTER_10	0.0109489	10000	TRUE	65	1044	EIF3G,SEC61A1,PEX2,FKBP2,PRDX1,AP3M1,EIF1B,PCNA,CLDN7
REACTOME_FCERI_MEDIATED_CA_2_MOBILIZATION	0.0109989	10000	TRUE	31	2381	ITPR3,PLCG1,CALM1,ITPR2
REACTOME_SYNTHESIS_SECRETION_AND_DEACYLATION_OF_GHRELIN	0.0110099	100000	TRUE	18	255	CRHR2
REACTOME_SIGNALING_BY_TGFB_FAMILY_MEMBERS	0.0110599	100000	TRUE	92	2792	ZFYVE9,RBL1,TFDP1,NCOR2,FKBP1A,ACVR1C,SMURF1,TGIF1,PARP1,BMP2,TGIF2,BAMBI,SMURF2,ACVRL1,SMAD9,CDKN2B,PPP1CB,FURIN,SMAD1,SMAD3,PPM1A,E2F4,SKI,RPS27A,PARD6A,AMH,MTMR4,CCNK,SP1,ACVR2B,GREM2,CER1,E2F5,UBA52,TRIM33,SNW1,PARD3,UBC,CCNT2,SMAD5
REACTOME_PKA_MEDIATED_PHOSPHORYLATION_OF_KEY_METABOLIC_FACTORS	0.0111349	100000	TRUE	3	67	PRKACA
EBAUER_MYOGENIC_TARGETS_OF_PAX3_FOXO1_FUSION	0.0111489	10000	TRUE	45	2248	CTF1,TNNC1,MYLPF,DES,SGCD,BORCS8,TAGLN,CASQ2,TNNC2,MYL4
LI_CISPLATIN_RESISTANCE_UP	0.0111489	10000	TRUE	25	3069	TFPI2
REACTOME_METABOLISM_OF_INGESTED_SEMET_SEC_MESEC_INTO_H2SE	0.0111489	10000	TRUE	7	129	AHCY
REACTOME_CIRCADIAN_CLOCK	0.0111649	100000	TRUE	64	2547	NCOA6,HIF1A,CRTC2,SKP1,PER1,USP46,PPARGC1A,CREBBP,CREM,RORA,PPP1CB,RBM4,BHLHE41,CRTC3,ARNTL,RPS27A,ELOVL3,NR3C1,NR1D1,MEF2D,CLOCK,MED1,SREBF1,BTRC,HELZ2,FBXL3,CPT1A,UBA52,SIRT1,UBC
BROWNE_HCMV_INFECTION_12HR_UP	0.0111989	10000	TRUE	99	3700	RNF40,THEMIS2,CFDP1,NEFM,TRAF6,NEFH,TESK2,HOMER1,ZBTB43,ARRB2,BMP2,PHACTR4,CDC40,MIR9-1HG,FEN1,WDR82,RORA,STIP1,TLR2,LIN37,EDRF1,CXCL8,MMP14,IFI44L,PRORP,CAMTA1,SLC12A2,MEF2D,RNF19B,HAUS3,ZNF273,ZNF37A,SNRK,BTRC,ASNS,MPHOSPH8,HS3ST1,MAP3K13,CCDC86,SF1
GRAHAM_NORMAL_QUIESCENT_VS_NORMAL_DIVIDING_DN	0.0111989	10000	TRUE	85	1744	POLE2,CDC20,NUP85,CCNE1,MAD2L1,NCAPG,CDKN3,PCNA,BUB1,HBB,FEN1,CENPM,MCM2,DUT,KIF2C,DSCC1,MCM6,RRM1,KIF11,NUSAP1,LAT,CEP55,HBG1,MCM5,CCNB2,TYMS,LEPR,AQP3,GINS2,FABP5,SMC2,MELK,MCM10,TRIP13,RFC4,VRK1
REACTOME_DOWNSTREAM_SIGNALING_EVENTS_OF_B_CELL_RECEPTOR_BCR	0.0111989	10000	TRUE	74	1964	PSMA6,PSMD5,CALM1,FKBP1A,SKP1,PSMA1,PSMD3,NFKB1,MALT1,FBXW11,NRAS,PSMC6,PPP3CB,PSMB1,PSMC2,PSMA5,PSMD1,NFKBIB,RASGRP3,PSMC4,NFATC2,PSMB10,PSMB11,NFATC3,PSMB4,RPS27A,PPP3CA,PSMC3,PSMB6,PPP3R1
SANA_RESPONSE_TO_IFNG_DN	0.0112299	100000	TRUE	82	2623	UTP4,SSR2,TPX2,PRDX1
FRASOR_RESPONSE_TO_ESTRADIOL_DN	0.0112349	100000	TRUE	71	2361	EFNA1,BAK1,FOLH1,ERBB2,BCAS1,MXD4
BLUM_RESPONSE_TO_SALIRASIB_UP	0.0112427	100000000	TRUE	227	4874	SERP1,SIAH2,SLC33A1,SSR3,PTX3,MAFF,ATF4,XPC,ARF4,CHIC2,ANK2,DCTD,TARS1,FST,CDK7,ELL2,RAD50,EGR1,HSPA9,RNF14,CSNK1A1,CANX,SQSTM1,KPNA5,TNFAIP3,RAB32,ULBP1,PMS2,IL6,GARS1,RALA,CDK13,YKT6,ASNS,BUD31,NAMPT,COG5,DUS4L,DNAJB9,IFRD1,CALU,UBE2H,ZYX,TNFRSF10B
REACTOME_EFFECTS_OF_PIP2_HYDROLYSIS	0.0112449	100000	TRUE	26	2959	ITPR3,TRPC3,DGKG,ITPR2,DGKI,MGLL,PRKCD
PEDRIOLI_MIR31_TARGETS_UP	0.0112489	10000	TRUE	198	9830	FOXS1,NRG1,MYLK2,PKIA,TAF5L,PIK3R3,PRR15,CNTFR,ERBB2,ZCWPW2,SLC35G1,PFDN6,CORO1A,KLHL29,ATAD2,TAGLN,GLDC,ZNF699,PHF7,LDHAL6B,MAN2B2,HOXA2,DGKI,CACNA1I,STIP1,LMO7,SMIM43,LDB1,PDCD4,CABYR,LMNB1,OLFML3,TTC28-AS1,ERN1,PDE4D,XPNPEP1
REACTOME_SIGNALING_BY_ERBB2	0.0112489	10000	TRUE	49	3832	CUL5,NRG1,USP8,AKT2,PLCG1,ERBB2,NRG3,HSP90AA1,NRAS,PRKCD,AKT1,ERBIN
SHAFFER_IRF4_TARGETS_IN_ACTIVATED_B_LYMPHOCYTE	0.0112799	100000	TRUE	76	2444	CASP3,AHCY,GARS1
REACTOME_AKT_PHOSPHORYLATES_TARGETS_IN_THE_CYTOSOL	0.0112989	10000	TRUE	13	327	GSK3B,AKT2,MDM2,GSK3A,CDKN1B,BAD,AKT1,AKT1S1
XU_RESPONSE_TO_TRETINOIN_DN	0.0112989	10000	TRUE	11	485	MAD1L1,GARS1,MOK
KAAB_HEART_ATRIUM_VS_VENTRICLE_UP	0.0113489	10000	TRUE	232	13235	ATM,NUPR1,VSNL1,RPS2,CREB3L2,PRDX1,AKR1A1,EPB41L1,PDE4B,ERBB2,GRN,TAGLN2,ALOX12,CD47,BTG3,TAGLN,ERGIC3,TRIP6,DHODH,BAMBI,NR0B2,MR1,SLC39A8,FAM114A1,RPL3,MDK,GNAO1,PLXNB2,ROR2,ALDH1A2,PRKCD,DESI1,ZNF208,ME1,ARHGAP1,MICAL2,MYL4,SYNPO,ABCC8,BAD,GRIN2C,C1R,IL1RL1,EPHA4,OS9,VIM,VAT1,JADE2,GPX3,KDELR2,ACTA2,LRRN3,NUMA1,DPYSL3,NEB
LUI_THYROID_CANCER_CLUSTER_3	0.0113489	10000	TRUE	28	547	EIF3G,RPS2,UBE2E3,ERGIC3,CLDN7,EIF3F
WP_BLADDER_CANCER	0.0113489	10000	TRUE	38	1294	CDKN2A,MAP2K1,ERBB2,MDM2
REACTOME_SUMOYLATION_OF_TRANSCRIPTION_FACTORS	0.0114489	10000	TRUE	17	399	CDKN2A,SUMO2,MDM2
RICKMAN_TUMOR_DIFFERENTIATED_WELL_VS_MODERATELY_DN	0.0114489	10000	TRUE	103	3648	H2BC4,NRG1,SDR9C7,HIF1A,IPPK,KLK8,PTP4A1,PDPN,CNGB1,SQOR,WFDC5,KRT14,BNC1,WFDC12,AGPAT4,GOLGA7B,KLK5,CYP26B1,RPS6KB2,CT69,NEDD4,KLC1,CCDC85C,PAQR5,IL1A,ASPRV1,TEAD4,ANGPT2,CDH22,PLEK2,DEPDC7,KLK10,KRTDAP,FAM83B,AJUBA,LUZP1,OXSR1,HOMER3,KLK7,TRAF3IP2,SLC28A3,PSME3,MAP4,CAV1,NRBF2,AFAP1L1,RRAS2,S100A2,SPRR1B,GPR68
RICKMAN_TUMOR_DIFFERENTIATED_WELL_VS_MODERATELY_UP	0.0114489	10000	TRUE	103	5365	GGT7,FAM118A,PIK3R3,EDEM2,CLN3
ZHAN_V1_LATE_DIFFERENTIATION_GENES_DN	0.0114489	10000	TRUE	12	241	DNMT1,CSK
REACTOME_APOPTOTIC_CLEAVAGE_OF_CELLULAR_PROTEINS	0.0114988	10000	TRUE	35	1261	CASP3,TJP1,CASP8,PTK2
REACTOME_REGULATION_OF_MECP2_EXPRESSION_AND_ACTIVITY	0.0114988	10000	TRUE	29	1307	AGO2,PRKACA,CALM1,NCOR2,AURKB,MOV10,CAMK2G
REACTOME_SIGNALING_BY_TGF_BETA_RECEPTOR_COMPLEX	0.0114988	10000	TRUE	69	2220	ZFYVE9,RBL1,TFDP1,FKBP1A,NCOR2,TGIF1,SMURF1,PARP1,TGIF2,BAMBI,SMURF2,CDKN2B,PPP1CB,FURIN,E2F4,PPM1A,SMAD3,SKI,RPS27A,PARD6A,MTMR4,CCNK,SP1,E2F5,UBA52,TRIM33,SNW1,CCNT2,UBC,PARD3
SU_KIDNEY	0.0114988	10000	TRUE	12	532	SLC17A1
XU_CREBBP_TARGETS_UP	0.0114988	10000	TRUE	20	440	PPAN-P2RY11
REACTOME_CHOLESTEROL_BIOSYNTHESIS	0.0115488	10000	TRUE	23	365	FDPS,IDI1,HMGCS1,IDI2
WP_P53_TRANSCRIPTIONAL_GENE_NETWORK	0.0115488	10000	TRUE	65	1722	ICAM1,BAX,SERPINB5
PID_EPHA_FWDPATHWAY	0.0115849	100000	TRUE	33	2068	EFNA3,EFNA1,PLCG1
REACTOME_NUCLEOTIDE_BINDING_DOMAIN_LEUCINE_RICH_REPEAT_CONTAINING_RECEPTOR_NLR_SIGNALING_PATHWAYS	0.0115988	10000	TRUE	50	1530	ITCH,BCL2L1,CASP8,TRAF6,CASP2,CASP4,NFKB1,NFKB2,MAPK11,AAMP,PANX1,CARD9,RPS27A,PSTPIP1,TNFAIP3,NLRP3,MAPK12,TAB1,UBA52,SUGT1
TOMIDA_LUNG_CANCER_POOR_SURVIVAL	0.0115988	10000	TRUE	5	241	DNER
WP_ANDROGEN_RECEPTOR_SIGNALING_PATHWAY	0.0115988	10000	TRUE	84	2945	PRDX1,CCNE1,ZMIZ1,GSK3B,PTK2,MDM2,PARK7,NCOR2,TGIF1,BRCA1,KAT7,CREBBP,RLN1,NR0B2,BMF,UBE2I,AKT1,CDC42,SMAD3,FOXO1,FHL2,JUN,DAXX,PAK6,KAT2B,PLPP1,SP1,PIK3R1,RACK1,SIRT1,DSTN,RNF6,RB1,SMAD4,SRC,EGFR,FKBP4,NCOA1,RNF14,PIAS2
WP_ALLOGRAFT_REJECTION	0.0116699	100000	TRUE	63	1695	CASP3,LRRK2,PRF1,IL10,CASP8,IL5
BAKER_HEMATOPOESIS_STAT5_TARGETS	0.0116988	10000	TRUE	7	240	CCND3,CCNE1
WP_PARKINUBIQUITIN_PROTEASOMAL_SYSTEM_PATHWAY	0.0116988	10000	TRUE	57	1674	HSPA9,TUBAL3,PSMD5,CCNE1,CASP8,HSPA6,PSMD3,FBXW7
WESTON_VEGFA_TARGETS_12HR	0.0116999	100000	TRUE	23	554	TFPI2,COL1A2,OXTR
LANDIS_ERBB2_BREAST_TUMORS_324_DN	0.0117488	10000	TRUE	141	4760	SULT1A1,ACSL1,IVD,NET1,SORBS1,MOCS2,SQOR
KAAB_FAILED_HEART_ATRIUM_DN	0.0117988	10000	TRUE	137	3881	DXO,MAP2K1,PRDX1,TMED10,CDC16,RIT1,FKBP1A,KHDC4,CTNNA1,IFITM3,COL15A1,TAGLN,ELOC,CNIH1,STX4,ATP6V0E1,ADRM1,WARS1,SMPD4,GLUD1,PARVB,LRRC32,PSMB1,SLCO3A1,RPA1,UBE2I,PPM1A,PGM1,GSTP1,SNU13,BLVRB,VAT1,CAPN7,PSMB4,TPM2,LRRN3,ACTB,GPR137B,GSTM3,SPTSSA,YWHAE,NPRL2,AMD1,ACOT13,HDGF,TGFBR3,IGSF3,EI24,PSMB5,LAPTM4A,APP,PMP22,TMEM147,OSMR,MCM3,ACTN1,DDX21,CNN3,UBA3,PAFAH1B1
CHIARADONNA_NEOPLASTIC_TRANSFORMATION_KRAS_CDC25_UP	0.0118099	100000	TRUE	53	1746	CASP3,NUPR1,RAD51,SEMA7A
NAGY_PCAF_COMPONENTS_HUMAN	0.0118488	10000	TRUE	9	293	TAF5L,TRRAP,TAF10,TAF12,KAT2B,TAF6L,TADA3,TAF9,SUPT3H
REACTOME_SENSORY_PROCESSING_OF_SOUND	0.0118488	10000	TRUE	72	5753	RIPOR2,CACNB2,OTOGL,EPB41L1,TMIE,KCNMB1,CAPZA1,VAMP2,PCLO,SNAP25,ESPN,CACNA1D,MYO1C,OTOF,OTOG,RAB3A,TWF2,GRXCR2,WHRN,TPRN,GSN,LRRC52,CABP2,ACTB,SLC26A5,ATP2B1,KCNMA1,TMC1,PLS1,ATP2B2
BIOCARTA_HIVNEF_PATHWAY	0.0118988	10000	TRUE	51	1457	CASP3,TNFRSF1B,MDM2,CASP2,PARP1,NFKB1,BID,PRKCD,FAS,TRAF1,LMNB1,PRKDC,LMNA,DAXX,GSN,NUMA1,TRAF2,TRADD,LMNB2,RASA1
PARK_HSC_VS_MULTIPOTENT_PROGENITORS_DN	0.0118988	10000	TRUE	14	493	NPM1,SFT2D1,KPNA2,CALM1,RPL6,CNN2,TMEM60
REACTOME_SYNTHESIS_OF_BILE_ACIDS_AND_BILE_SALTS_VIA_24_HYDROXYCHOLESTEROL	0.0118988	10000	TRUE	14	471	HSD3B7
SHETH_LIVER_CANCER_VS_TXNIP_LOSS_PAM1	0.0118988	10000	TRUE	233	8820	KRTCAP2,ITPR3,CDC20,SFXN4,SCAMP5,ABCG5,IER5,SLC48A1,GGCT,ATP6V0A1,ABHD5
KEGG_SYSTEMIC_LUPUS_ERYTHEMATOSUS	0.0119488	10000	TRUE	54	1661	FCGR3B,H2AX,FCGR2C,IL10,FCGR3A,FCGR2B,C8B,FCGR2A,CTSG,H3-5
LEE_AGING_CEREBELLUM_UP	0.0119488	10000	TRUE	76	2139	GNG11,TBX6,ITGB5,F2,AXL,IMPA1,SNTA1,THBS2,IRGM,APOE,CTSZ,IRF7,CD68,B2M,FCRL2,HNRNPH3,LMNB1,HSPA8,IARS1,LGALS3BP,PTBP2,AMH,CTSH,TYMS,TRIM5,TGFBR3,PIGF,HEXB,EPS15,SPP1
REACTOME_INTERLEUKIN_6_FAMILY_SIGNALING	0.0119488	10000	TRUE	24	604	CTF1,PTPN11,CNTFR,TYK2,IL11,SOCS3,IL6ST,IL31
REACTOME_RUNX1_REGULATES_TRANSCRIPTION_OF_GENES_INVOLVED_IN_BCR_SIGNALING	0.0119488	10000	TRUE	6	868	CBFB
LI_PROSTATE_CANCER_EPIGENETIC	0.0120488	10000	TRUE	30	3347	CDKN2A
REACTOME_ETHANOL_OXIDATION	0.0120988	10000	TRUE	11	297	ACSS2
KEGG_RIBOSOME	0.0121149	100000	TRUE	80	630	RPS13,RPL4,RPS2,RPL14
CHARAFE_BREAST_CANCER_BASAL_VS_MESENCHYMAL_DN	0.0121488	10000	TRUE	51	3559	GNG11,ALPK2,ARHGEF40,GRK5,KLF2,SH2B3,IL11,CMTM3,SHOX2,SCG2,ZEB1,STRADB,UTRN,PDCL3,GRB10,TTC28
ZHAN_MULTIPLE_MYELOMA_CD1_AND_CD2_DN	0.0121488	10000	TRUE	51	2101	CDK6,PRR15,CCNE1,CSK,C11orf96,C19orf12,ARHGEF3,EID1,RASSF5,HOXB7
REACTOME_HORMONE_LIGAND_BINDING_RECEPTORS	0.0121988	10000	TRUE	12	379	GNRH1,TSHB,CGA,LHB,FSHR
REACTOME_TRANSCRIPTIONAL_REGULATION_BY_VENTX	0.0121988	10000	TRUE	35	1011	CDKN2A
WP_TRANSCRIPTIONAL_CASCADE_REGULATING_ADIPOGENESIS	0.0121988	10000	TRUE	13	174	CEBPG,KLF2,CEBPD,CEBPB,DDIT3,KLF5,SREBF1,GATA3,GATA2,CEBPA
WILLIAMS_ESR1_TARGETS_DN	0.0122449	100000	TRUE	6	72	ERBB2,CYP1A1,S1PR3,EFNB2,TP53INP1,ZFP36L2
REACTOME_ARACHIDONIC_ACID_METABOLISM	0.0122488	10000	TRUE	56	1486	MAPKAPK2,ALOX15,CYP1A2,ALOX12B,CYP1A1,PRXL2B,ALOX12,ALOX5,CYP8B1,CYP4F11,DPEP3,FAAH,ALOXE3,PON2
REACTOME_G_PROTEIN_ACTIVATION	0.0122488	10000	TRUE	22	1119	GNG11
REACTOME_IL_6_TYPE_CYTOKINE_RECEPTOR_LIGAND_INTERACTIONS	0.0122488	10000	TRUE	17	433	CTF1,CNTFR,TYK2,IL11
REACTOME_MITOTIC_PROPHASE	0.0122488	10000	TRUE	90	2637	CNEP1R1,H2AX,BANF1,NEK9,NUP85,LPIN3,NUP133,NEK7
WP_IL3_SIGNALING_PATHWAY	0.0122488	10000	TRUE	48	1919	PRKACA,YWHAB,MAP2K1,BCL2L1,PTPN11,CD69,PTPN6,CCR3,GAB2,CXCL8,AKT1,BAD,JUN,PIK3CD,STAT5A,IL5RA,SYK,PIK3R1
REACTOME_PEPTIDE_HORMONE_BIOSYNTHESIS	0.0122988	10000	TRUE	13	95	CGB8,TSHB,INHA,CGA,POMC,LHB
MEINHOLD_OVARIAN_CANCER_LOW_GRADE_DN	0.0123488	10000	TRUE	19	376	TPX2,BAP1,RHEB,MRPL9,UVRAG,PCCB,MCM6,CFL1,KIF14,CCNB2
REACTOME_VLDL_CLEARANCE	0.0123488	10000	TRUE	6	105	APOBR
ACOSTA_PROLIFERATION_INDEPENDENT_MYC_TARGETS_UP	0.0123949	100000	TRUE	80	1679	MRPL4,GLB1L2,CCNE1,ZNF395
GAVIN_FOXP3_TARGETS_CLUSTER_P4	0.0123988	10000	TRUE	98	5054	SYT11,PRKAR1B,MAP3K8,TNFRSF1B,TMIE,GPLD1,LCLAT1,TNFRSF9,IL2RB,ALS2CL,BACH2,TWSG1
PID_MYC_REPRESS_PATHWAY	0.0123988	10000	TRUE	61	1470	RBL1,COL1A2,ERBB2,CEBPD,MXD4,BRCA1,DDIT3,TMEM126A,GFI1,CDKN2B,ZBTB17,TBP,NFYC,DNMT3A,ZFP36L1,MAX,ITGB1,CDKN1B,SMAD3,S100A7,CCL5,GADD45A,SFXN3,SP1,NDRG1,SMAD4,FTH1
REACTOME_RUNX1_AND_FOXP3_CONTROL_THE_DEVELOPMENT_OF_REGULATORY_T_LYMPHOCYTES_TREGS	0.0124449	100000	TRUE	9	730	CBFB,CTLA4,NFATC2,IFNG,IL2,CR1
ZHAN_MULTIPLE_MYELOMA_PR_UP	0.0124488	10000	TRUE	42	864	ZWILCH,TPX2,KPNA2,SKA1
IIZUKA_LIVER_CANCER_PROGRESSION_G1_G2_DN	0.0124987	10000	TRUE	24	569	FDPS,ATXN2L
TAVAZOIE_METASTASIS	0.0125449	100000	TRUE	91	7178	KLRC1,RAP1GAP2,GNRH1,ABCG5,KISS1,MDM2,FCHO1,MYEF2
AMIT_EGF_RESPONSE_240_HELA	0.0125487	10000	TRUE	54	2130	SPRED2,IL7R,DLGAP4,LETM1,PCDH7,TOP1,SH2B3,IL11,CREM,GRAMD2B,RPS6KB2,ZEB1,BCL3,EHD1,PLPP3,ING2,RBMS1,RYK,CD55,ARF6
MIKKELSEN_MCV6_HCP_WITH_H3K27ME3	0.0125487	10000	TRUE	401	24459	BATF3,AIFM3,NKX2-3,GATA5,ALOX15,EMILIN3,SIX2,SEMA7A,MYO16,CACNA1G,ACE,PSD2,GATA4,OXTR,TRNP1,ALOX12B,GNB4,NRG3,NEFH,EFCC1,CYP46A1,HOXD8,ALOX12,STUM,CACNA1D,COL15A1,BMP2,SKOR1,IHH,GJB6,GLDC,GABRA4,TBX21,CHAD,GDF7,ADCY7,GFRA3,DRGX,CLDN7,LRTM2,KCNK15,ELFN2,INSRR,ABCG4,ACVRL1,WDR86,SHISA7,HHIPL1,CACNA1I,DOK6,NECAB2,KDF1,NKD1,PANX2,HTR6,SFRP5,CPNE5,HES5,DBNDD1,PHYHIPL,PFDN4,NKX6-1,RBP4,C1QTNF4,GRIN2C,WNT10B,ABCC8,HCRTR1,DLL3,POU2F3,GRIN3B,FEZF2,MMP9,FAM163A,KL,CBLN1,ELOVL3,PAQR5,SPTBN2,NXPH2
REACTOME_MAP2K_AND_MAPK_ACTIVATION	0.0125649	100000	TRUE	38	1546	LAMTOR2,YWHAB,MAP2K1,CSK,ARRB2
BIOCARTA_PTDINS_PATHWAY	0.0125987	10000	TRUE	22	1380	ARHGEF2,GSK3B,PLCG1,RAB5A,GSK3A,EEA1,AKT1,BAD
MORI_PLASMA_CELL_UP	0.0125987	10000	TRUE	47	1274	NTAQ1,SSR2
PID_BCR_5PATHWAY	0.0125987	10000	TRUE	60	2401	ETS1,MAP2K1,CSK,TRAF6,FCGR2B,NFKB1,CD22,MALT1,CAMK2G,PPP3CB,PAG1,CD72,PLCG2,PTPN6,AKT1,NFKBIB,JUN,PPP3CA,PIK3CA,SYK,RASA1,PIK3R1,DOK1,NFATC1,POU2F2,DAPP1,PDPK1,MAPK8,CD79B,BCL10
TCGA_GLIOBLASTOMA_COPY_NUMBER_DN	0.0125987	10000	TRUE	25	1592	CDKN2A,FAF1
PID_AJDISS_2PATHWAY	0.0126849	100000	TRUE	47	2967	CASP3,GNA13
TOYOTA_TARGETS_OF_MIR34B_AND_MIR34C	0.012689	1000000	TRUE	422	12594	KIFC1,PPAN,SOGA1,MARVELD3,RAD51,HCN3,MLLT1,DMBX1,THAP12,RFXAP,TFDP1,KMT5B,EIF2S2,MIS18BP1,SMPD4,MTARC1,TAGLN2,BCCIP,DIPK2A,PLK4,SKA1,AURKB,ILF3,PDXDC1,SHCBP1,MLKL,TEF,SMIM7,C6orf89,WEE1,PRELID2,VTI1A,DLST,ARID1A,MIR9-1HG,ESPN,MIR100HG,FEN1,XPO6,CCDC9,KAT7,FIGNL1,SLC25A19,ZNF639,ANAPC7,ZMYND19,CDCA2,ANP32B,COPS7B,BORA,CENPA,TNFRSF21,CMTM1,LMNB1,KIF2C,CCNF,RAP1GAP,FASTKD2,HNRNPA3P1,CRTC3,RAD54L,NFKBIB,NEDD4
REACTOME_P2Y_RECEPTORS	0.0126987	10000	TRUE	9	139	P2RY11
ZHAN_MULTIPLE_MYELOMA_HP_DN	0.0126987	10000	TRUE	39	1508	IL27RA,PKIA,TMEM107,IRF2BP2,TAGLN2,MSTO1,EIF4EBP2,DEK,S100A4,WARS1
CHICAS_RB1_TARGETS_LOW_SERUM	0.0127149	100000	TRUE	91	2061	UQCC2,MTHFD2L,ATP5MF,RBM39
REACTOME_PROCESSING_OF_INTRONLESS_PRE_MRNAS	0.0127487	10000	TRUE	18	273	CPSF4,PABPN1,SYMPK,CSTF2T,PCF11,CPSF1,CPSF7,NCBP1,CSTF3
ROETH_TERT_TARGETS_DN	0.0127849	100000	TRUE	9	294	KLRC1
PID_HDAC_CLASSIII_PATHWAY	0.0127987	10000	TRUE	23	809	ACSS2,BAX
REACTOME_SEALING_OF_THE_NUCLEAR_ENVELOPE_NE_BY_ESCRT_III	0.0127987	10000	TRUE	25	410	CC2D1B,TUBAL3,VPS4A,IST1
REACTOME_REGULATED_NECROSIS	0.0128449	100000	TRUE	48	1060	CASP3,BAK1,BAX,CASP4
PEREZ_TP63_TARGETS	0.0128487	10000	TRUE	319	16034	EFNA3,TP53INP2,ACSL1,MARCHF3,IL1RN,THEMIS2,EPB41L4B,EPPK1,CSRNP1,CELF3,TNFRSF25,GRK5,TOX,OXTR,ACVR1C
FOURNIER_ACINAR_DEVELOPMENT_LATE_DN	0.0128987	10000	TRUE	21	607	ZWILCH,EIF4A1,NCAPG,CDKN3
JAATINEN_HEMATOPOIETIC_STEM_CELL_UP	0.0129487	10000	TRUE	280	15992	NKX2-3,SRSF3,AKR1A1,PRDM11,CDK6,FLVCR1,NASP,ZNF395,MPL,CD109,DDAH1,OBSL1,ACSF2,ISYNA1,CRHBP,TXNRD3,POGLUT2,SPART,RHOBTB1,ZNF117,DPY19L2,BTBD3,UHRF1,SLC27A2,TMEM163,TRIP6,CEP170,DNMT3B,HHEX,FGD5,MYCT1,KCTD3,SLC39A8,CREBZF,TCAF1,DOCK7,EBPL,ZNF512B,TNFRSF21,F2R,RUVBL2,GCSH,DPPA4,CBX2,SMAD1,SHANK3,PRXL2A,KIT,C1QTNF4,HDGFL3,MYB,STMN1,TRIM24,MCM5,RXYLT1,PDE1A,PON2,DST,BIVM,GIHCG,ACACA,MRPS27,TSPYL5,DPYSL3,CD34,B4GALT6,HACD1,PDGFC,HSPD1,DPY19L4
MACAEVA_PBMC_RESPONSE_TO_IR	0.0129487	10000	TRUE	94	3798	DNER,BAX,MDM2,ARHGEF3,ITPR2,FGD3,PTP4A1,BRMS1L,TM7SF3,PRKAB1,TRIM22,CCDC90B,REV3L,FAS,NSD1,ZMAT3,TMEM131,SOCS4,DCP1B,FDXR,PCNP,F5,FGF10,PTGER1,PHPT1,PPP4R3A,ACTA2,PVT1,GCSAM,ZNF79,MGME1,DENND2D,DDB2,GADD45A,PCNA,SESN1,BBC3,GLS2,XPC,RRM2B
KANG_IMMORTALIZED_BY_TERT_DN	0.0129987	10000	TRUE	95	5618	TFPI2,EFNA3,NET1,ACYP1,TFR2,NPY1R,NPFFR1,GFRA3,THBS2,HTR2B,PPP2R2B,E2F1,FSHR,MGLL,NR4A3,ADAM20
BROWN_MYELOID_CELL_DEVELOPMENT_UP	0.0130487	10000	TRUE	155	4465	TCL1A,LILRB4,IL1RN,EMCN,SLFN12,LCN2,ARHGEF3
OHM_EMBRYONIC_CARCINOMA_DN	0.0130487	10000	TRUE	8	858	CDKN2A
REACTOME_RRNA_MODIFICATION_IN_THE_NUCLEUS_AND_CYTOSOL	0.0130487	10000	TRUE	56	796	UTP4,RPS2,NOC4L,WDR46
REACTOME_SARS_COV_1_GENOME_REPLICATION_AND_TRANSCRIPTION	0.0130487	10000	TRUE	6	172	GSK3B,DDX5,GSK3A,RB1,ZCRB1,VHL
VERNELL_RETINOBLASTOMA_PATHWAY_DN	0.0130487	10000	TRUE	23	651	DYNLRB1
YAGI_AML_FAB_MARKERS	0.0130487	10000	TRUE	179	8370	SAMHD1,NET1,CAST,PKIA,TNFRSF1B,MYO16,CDC42BPA,ALDH5A1,USP8,HMGCS1,CTSW,MANBA,LY86,TGIF1,PCNA,TRBC2,UNC119,BAMBI,ULK2,SNTA1,MED21,RHAG,CD68,CXADR,PBX1,NR4A3,LDB1,KEL,MYL4,F2R,PCCB,MAX,LAMA5,CSTA,RUNX1T1,CD58,HDGFL3,NUP50,TNFRSF4,S100A10,VCL,NTRK1,DLC1,RYR3,DOK5,GAD1,NLRP3,SFXN3,AKR1C1,SC5D,AMD1,SLC7A1,ICAM2,ELOVL6,SORL1,GIPC1,BAG2,ITGB3,FAM20B,IFI30,PRSS3,TYMP,NAE1,CRISP3,CPM,PLOD2,FGFR3,GGH,ORAI2,CYB5B,SERPINI1,MAST4,TOM1L1,RFC4,CD164,TGM2,MCM3,PKIG,SCRN1,CAV1
HOEBEKE_LYMPHOID_STEM_CELL_DN	0.0130987	10000	TRUE	79	2673	HSPA1A,PTPN11,BST2,GRK5,TFR2,KLF2,SHMT2,BZW2,CEBPB,TAL1,UROD,SLC39A8,ATP1B1,TCF25,SRGN,CTDSPL,PMAIP1,LEPROT,ACTR2,FHL2,PCIF1,RPS6,MECOM,GADD45A,ALDH6A1,TIMM13,ICAM2,RAB38,TMEM258,NUDT4
REACTOME_HIV_INFECTION	0.0131329	100000000	TRUE	213	5321	PSMF1,HCK,CHMP4B,RANBP1,AP1B1,POLR2F,APOBEC3G,RBX1,NUP50,SEC13,NUP210,PDCD6IP,CCR5,PSMD6,CHMP2B,GTF2E1,KPNA1,AP2M1,PSMD2,POLR2H,PAK2,NCBP2,NELFA,POLR2B,NUP54,SLC25A4,NUP155,CDK7,TAF9,XRCC4,CCNH,SKP1,TAF7,DOCK2,NPM1,NUP153,HMGA1,TAF11,RNGTT,RAC1,NUP42,ELMO1,VPS37D,POM121C,PSMC2,PSIP1,TAF1L,CHMP5,UBAP1,PSMB7,MVB12B,CDK9,NUP188,AP1G1,VPS4A,CUL5,BANF1,AP1M2,POLR2I,PSMA6
MAHADEVAN_GIST_MORPHOLOGICAL_SWITCH	0.0131487	10000	TRUE	15	2488	TFPI2
FIRESTEIN_CTNNB1_PATHWAY	0.0131987	10000	TRUE	27	1553	SYT11,MAP2K1
REACTOME_RECRUITMENT_OF_NUMA_TO_MITOTIC_CENTROSOMES	0.0131987	10000	TRUE	79	1947	HAUS8,PRKACA,CKAP5,TUBAL3,CEP250,PLK4
REACTOME_SIGNAL_AMPLIFICATION	0.0131987	10000	TRUE	31	1305	GNG11,GNA13
REACTOME_MEIOTIC_SYNAPSIS	0.0132199	100000	TRUE	39	1100	TERF2,H2AX,ACD,SYCE3,BRCA1,SYCE1,POT1,LMNB1,UBE2I,SYCP1
PETRETTO_LEFT_VENTRICLE_MASS_QTL_CIS_DN	0.0132487	10000	TRUE	11	423	KLHL3,CENPP
PID_ERB_GENOMIC_PATHWAY	0.0132987	10000	TRUE	14	490	ZNF14,DDX54,NR0B2
WELCSH_BRCA1_TARGETS_DN	0.0133299	100000	TRUE	121	2894	PRKACA,SF3B2,CHAF1A,CCNE1,HK1,RCC1,CDC25B,EIF2B2,CTPS1,DDX10,PHKG2,DANCR,PKN1,TRAP1,MCM2,BYSL,GCSH,HDLBP,PSMD1,DNTTIP2,H1-10,XRCC5,NUP188,TAF1C,SEC24C,STC1,H4C3,SCRIB,SMARCA4,GTF3C2,RARS1,P2RX4,NOLC1,PMPCA,SLC1A5,LMNB2,RRP1B,GAL,DUSP1,EDC4,NARS1,BMS1,CDC37,NDRG1,RASSF7,RPIA,SLC1A3,AP3D1,FGFR3,MCL1,DDT,CLTA,FKBP4,PABPC4,TCOF1,CYC1,EIF3E,MLEC,EIF3B,EZR
KALMA_E2F1_TARGETS	0.0133487	10000	TRUE	11	115	RPA2,PCNA,FEN1,MCM2,MCM6,TYMS,RFC4
KRISHNAN_FURIN_TARGETS_UP	0.0133487	10000	TRUE	9	104	HSPA1A
BOYLAN_MULTIPLE_MYELOMA_PCA1_UP	0.0133499	100000	TRUE	106	4438	LILRB4,KLRC1,TRDC,LCN2,SLFN12,CTSW,RECK,TRBC2,ISG20,IFITM3,IL2RB,LTB,ITGAL,LTF,CTSG,PAWR,SELENOM,HP,F2R,RASGRP3,CSTA,FYB1,MMP9,ALCAM,OOSP1,CACNA1S,GRAMD1C,GPM6A,WIPI1,CCL5,F2RL1,IL18R1,GIMAP4,GPR160,FGL2,CRYBA4,FPR1,VAV3,TMEM176A,CRISP3,LYZ,TGFBI,APP,TNFRSF17,MPO
REACTOME_RESOLUTION_OF_AP_SITES_VIA_THE_MULTIPLE_NUCLEOTIDE_PATCH_REPLACEMENT_PATHWAY	0.0133987	10000	TRUE	25	512	RPA2,POLE2,RFC5,PCNA,PARP1,FEN1,RPA1
WP_IL7_SIGNALING_PATHWAY	0.0133987	10000	TRUE	24	852	IL7R,BCL2L1,MAP2K1,GSK3B
WP_STRUCTURAL_PATHWAY_OF_INTERLEUKIN_1_IL1	0.0133987	10000	TRUE	46	1651	MAPKAPK2,MKNK1,MAP3K8,MAP2K1,TRAF6,NFKB1,MAPK11,MYD88,IRF7,NFKBIB
BANDRES_RESPONSE_TO_CARMUSTIN_MGMT_48HR_DN	0.0134487	10000	TRUE	141	3694	STX1B,MAD1L1,CTF1,H2AX,AKT2,ARPC2,FKBP1A,GRN,SHMT2,ADAM15,PAX8,WIPF1,CEBPB,ALOX15B,CA6,BICD1,MDK,MYOG,ZBTB17,MYD88,ARTN,SPEG,PCOLCE,TRAF1,MGAT3,CD68,GTF2F1,ATP4B,TAC1,CRYBB1,POLR2E,AMH,HNF1A,CHRNG,ATP1A3
ONDER_CDH1_TARGETS_1_UP	0.0134487	10000	TRUE	120	4768	NUPR1,CCNA1,CPT1B,THEMIS2,DLGAP4,MDM2,OBSL1,YIPF2,PER1,ALOX15B,APOE,HERC1,EPHB3,ANG,CYP4F11,CADM4,ZNF750,TCEA2,ZMAT3,BHLHE41,CDKN1B,ZNF451,H1-10,ZNF516,ATF3,CHAC1,FAM117A,PCK2,GPX3,EML2,KLF9,NR1D1,WIPI1,AKR1C1,GCLC,ZMYM2,FTL,NR1D2,ALDH6A1,CSRP2,SENP6,LEPR,ASNS,FBN2,CD55,KCNMA1,ABHD4,EFEMP2,IL1RAP,EGFR,KDELR3,TMEM214,PAN2,PRKAG2,SEC24D,GFPT1,PPFIBP1,N4BP2L2,AKR1C3,HCFC1R1
NAKAYAMA_SOFT_TISSUE_TUMORS_PCA1_DN	0.0134986	10000	TRUE	64	2960	ADGRL1,EDN3,EPB41L4B,ALDH5A1,CACNA1G,ISYNA1,NEFH,TLE1,PPP1R1A
PID_PI3K_PLC_TRK_PATHWAY	0.0134986	10000	TRUE	35	1033	YWHAB,GSK3B,EPB41L1,PLCG1,TRPC3,EGR1,PRKCD,NRAS,AKT1,BAD
REACTOME_RUNX1_REGULATES_TRANSCRIPTION_OF_GENES_INVOLVED_IN_DIFFERENTIATION_OF_KERATINOCYTES	0.0134986	10000	TRUE	8	614	CBFB
SHIPP_DLBCL_CURED_VS_FATAL_DN	0.0134999	100000	TRUE	37	1356	CDKN2A,GSPT1,PDE4B,RPL14,TGIF1,TLE1,CAMK2G,IK,GAPDH,PDCD4
NAKAMURA_LUNG_CANCER	0.0135486	10000	TRUE	8	360	TFPI2
JAZAG_TGFB1_SIGNALING_DN	0.0135986	10000	TRUE	34	1017	ZBTB14,MYLPF,OAZ3,NAB2,SUFU,KCNMB1,ARID3B,PCF11,USP25,STOML2
WP_GLUCOCORTICOID_RECEPTOR_PATHWAY	0.0136199	100000	TRUE	64	2376	DNER,AKAP13,EPB41L4B,PDE4B,NR1I2,MFGE8,SCNN1A,IL11,NFKB2,HSP90AA1,SRGN,CPEB4
KEGG_ARACHIDONIC_ACID_METABOLISM	0.0136986	10000	TRUE	52	1152	GGT7,ALOX15
CHEN_ETV5_TARGETS_TESTIS	0.0137986	10000	TRUE	22	546	RBL1,RAD51,MAD2L1,AK4,DDX10,MCM2,PACRGL
WP_INTERLEUKIN11_SIGNALING_PATHWAY	0.0137986	10000	TRUE	42	1433	ICAM1,MAP2K1
REACTOME_STRIATED_MUSCLE_CONTRACTION	0.0138449	100000	TRUE	34	829	TNNT1,TNNC1
KEGG_GLYCOSAMINOGLYCAN_BIOSYNTHESIS_HEPARAN_SULFATE	0.0138486	10000	TRUE	25	1467	EXTL2
KORKOLA_CORRELATED_WITH_POU5F1	0.0139486	10000	TRUE	30	448	SOX15,DPPA3,FRAT2,TENT5B
PID_ATF2_PATHWAY	0.0139486	10000	TRUE	57	2382	CBFB,JUND,BCL2L1,SERPINB5,BRCA1,DDIT3,PPARGC1A,MAPK11,SOCS3,JDP2,RUVBL2,CXCL8,ATF3,IFNG,PDGFRA,JUN,PLAU,GADD45A,DUSP1,IL23A
REACTOME_PROTEIN_FOLDING	0.0139986	10000	TRUE	85	2822	GNG11,FBXW2,TUBAL3,CCT8,CCNE1,GAPDHS,GNB4,PFDN6
REACTOME_SUMOYLATION_OF_DNA_METHYLATION_PROTEINS	0.0140249	100000	TRUE	16	415	DNMT1,PHC2,DNMT3B,DNMT3A,UBE2I,CBX2,CBX4,SCMH1,PHC3,PHC1
WP_HIJACK_OF_UBIQUITINATION_BY_SARSCOV2	0.0140486	10000	TRUE	7	151	CBFB,ELOC,CUL2,NAE1,UBA3,RBX1,ZYG11B
REACTOME_ANCHORING_OF_THE_BASAL_BODY_TO_THE_PLASMA_MEMBRANE	0.0140899	100000	TRUE	90	2642	HAUS8,PRKACA,TCTN3,CKAP5,CEP250,TMEM216,PLK4,MAPRE1
PID_KIT_PATHWAY	0.0140949	100000	TRUE	51	2050	SPRED2,MAP2K1,EPO,PTPN11,GSK3B,PIK3C2B,CREBBP,SH2B3,PTPN6,AKT1,BAD,KIT,SOCS1,SH2B2,MITF,GRB10,PIK3CA,STAT5A,PIK3R1,DOK1
REACTOME_GAP_FILLING_DNA_REPAIR_SYNTHESIS_AND_LIGATION_IN_GG_NER	0.0140986	10000	TRUE	24	515	POLE2,RPA2,PCNA,RFC5
WHITFIELD_CELL_CYCLE_S	0.0140986	10000	TRUE	136	4323	RPA2,RAD51,DNAJB4,ASIP,ANKRD36,SLC38A2,DCAF16,GCLM,CASP2,H1-0,POGLUT2,EIF4EBP2,BRCA1,ORC3,ATAD2,USP1,FEN1,CENPM,CREBZF,LINC00339,DNAJC6,DSCC1,OSGIN2,SH3GL2,RRM1,RAD54L,RAD18,MCM8,OSER1,MBD4,CDC7,BIVM,BRIP1,MITF,DEPDC7,KAT2B,NRDC,PTAR1,BBS2,TYMS,SP1,UBL3,HELLS,SLC9A3-AS1,REEP1,CAPS,CPNE8,UBE2T,CPLANE1,MEGF9,CENATAC,NFE2L2,HAUS5,RFC4,TMCC1,NUP160,MYCBP2,NEAT1,KLHL23,KIFC2
REACTOME_TP53_REGULATES_TRANSCRIPTION_OF_GENES_INVOLVED_IN_G1_CELL_CYCLE_ARREST	0.0141486	10000	TRUE	13	181	CCNA1,CCNE1,E2F1,CDKN1B,ARID3A,PCBP4,E2F7,CDK2,CCNE2,E2F8
GAVIN_FOXP3_TARGETS_CLUSTER_P3	0.0141986	10000	TRUE	155	7610	ITCH,CASP3,ITGB5,TCF7,SLC35D1,ATP6V0A1,ENTPD1
WP_DNA_MISMATCH_REPAIR	0.0141986	10000	TRUE	23	815	POLE2,RPA2,PCNA,RFC5
BRACHAT_RESPONSE_TO_METHOTREXATE_UP	0.0142486	10000	TRUE	22	580	LILRB4
LAIHO_COLORECTAL_CANCER_SERRATED_DN	0.0142486	10000	TRUE	67	1565	PABPN1,CPNE1,PHKB,UPF3A,PCMTD2,DLGAP4,NFATC2IP,SH2B1,ZNF652,SPOP,CCDC9,CCNJ,PTCH1,KATNB1,ZFP36L1,NIPSNAP3B,STX3,RAB15,HOXB5,ATP7B,NPEPPS,ZNF518A,REPIN1,RCBTB1,GRINA,NEK3,MPHOSPH8,RPL37A,SLC26A6,GFOD1
JACKSON_DNMT1_TARGETS_DN	0.0142549	100000	TRUE	19	680	DNMT1
FUJIWARA_PARK2_HEPATOCYTE_PROLIFERATION_UP	0.0142986	10000	TRUE	11	100	HSPA1A,APOA4,ABHD1
REACTOME_CONJUGATION_OF_BENZOATE_WITH_GLYCINE	0.0143899	100000	TRUE	6	217	GLYATL3
PHONG_TNF_RESPONSE_VIA_P38_PARTIAL	0.0143986	10000	TRUE	156	5932	TAPBP,KLRC1,IL27RA,DNAJB4,ZNF395,IRGQ,PCDH7
FIGUEROA_AML_METHYLATION_CLUSTER_7_UP	0.0144399	100000	TRUE	109	3822	TADA2B,ZBTB14,MAD1L1,HMCES,PABPN1,OAZ3,ZNF582,CASP2,CRHBP,BTBD3,ZFR,SPOP,MRPL9,MKKS,IFNAR2,TLR2,TBC1D31,MPZL1,MYL4,YBX3,MOS,PMAIP1,PAQR5,ARHGAP27,POU2AF1,CHMP4C,OSBPL1A,TAFA4,DBNDD2,SMIM15,KCNAB3,CUL9,SLC25A51,TNPO3,WBP1L
DAWSON_METHYLATED_IN_LYMPHOMA_TCL1	0.0144486	10000	TRUE	57	7499	CDKN2A,CYRIB,CLEC16A,KLHL29
GENTILE_UV_LOW_DOSE_UP	0.0144486	10000	TRUE	19	271	SMOX,CCNE1,RSL1D1,IL11
REACTOME_TNFR2_NON_CANONICAL_NF_KB_PATHWAY	0.0144486	10000	TRUE	86	1589	LTBR,PSMA6,PSMD5,TNFRSF1B,TNFRSF25,TNFSF12,TNFRSF9,SKP1,PSMA1,PSMD3,FBXW11,NFKB2,PSMC6,PSMC2,PSMB1,PSMD1,PSMA5,PSMC4,PSMB11,TNFRSF4,TNFRSF13B,RPS27A,PSMB4,TNFRSF11B,PSMB6,PSMC3,TRAF2,PSMB10,BTRC,PSMD4,PSMB5,TNFSF13B,UBA52,PSMD8,PSMD6,EDAR,EDARADD,UBC,TNFRSF13C,PSME3
WP_PURINERGIC_SIGNALING	0.0144486	10000	TRUE	29	801	P2RY11
KIM_ALL_DISORDERS_CALB1_CORR_DN	0.0145199	100000	TRUE	36	972	KLRC3,SBNO2,GIP,LINC00837,CCL1,S100A4,GFI1,CTSG,ROR2,CCIN
LIAN_LIPA_TARGETS_3M	0.0145485	10000	TRUE	58	1261	LILRB4,KLRB1,RGS1,SEMA7A,AAR2,SLFN12,FCGR2B,FCGR2A,MARCO,CCR1,CD68,DNMT3A,CSTA,UTRN,C3AR1,APOBEC1
MIKKELSEN_IPS_HCP_WITH_H3_UNMETHYLATED	0.0145515	1000000	TRUE	76	2622	SCGN,SH3D19,GIGYF1
PID_P38_MK2_PATHWAY	0.0145985	10000	TRUE	19	435	MAPKAPK2,YWHAB,CDC25B,SRF,MAPK11
VILLANUEVA_LIVER_CANCER_KRT19_DN	0.0145985	10000	TRUE	57	1685	IVD,SHBG,RMDN3,NR1I2
WP_HEAD_AND_NECK_SQUAMOUS_CELL_CARCINOMA	0.0145985	10000	TRUE	72	2981	CDKN2A,CDK6,AKT2,CASP8,ERBB2,FKBP1A,RHEB,NFKB1,E2F1,EIF4EBP1,NFKB2,NRAS,RPS6KB2,PIK3CG,AKT1
REACTOME_EUKARYOTIC_TRANSLATION_ELONGATION	0.0145999	100000	TRUE	86	708	RPS13,RPL4,RPS2,RPL14
GENTILE_UV_RESPONSE_CLUSTER_D1	0.0146985	10000	TRUE	17	451	CASP3,TOPBP1,ZNF117,WEE1
SANSOM_APC_MYC_TARGETS	0.0146985	10000	TRUE	222	5966	BCL7C,KNSTRN,SEC61A1,BCL2L1,ATMIN,IER5,CDC42BPA,SH3D19,SHMT2,ATL2,HOMER1,DPH2,OXR1,NBEAL2,KPTN,CREBBP,CCSER2,FHOD1,GTF3C1,NFKB2,NELFA,SMPD4,ZMYND19,KLF6,IMPACT,SCAMP4,TRAPPC6A,ZBTB48,ZBTB21,ROR2,HNF1B,NSD1,TRMT6,RNF38,MVK,CENPA,NOL9,USF1,LDB1,WIPI2,NHP2,QTRT1,SLC35B2,YAE1,BIVM,HIRA,TGIF2-RAB5IF,MED22,SIVA1,LIMS1,ING4,SFXN2,DOCK9,GAS8,LHPP,TKT,JADE1,OPLAH,DAG1,PIP5K1A,SRSF2,CDX2,NOL8,NUB1,LMNB2,ABHD14A,HSPBAP1,RBKS,GORASP1,GTPBP3,METTL1,PMM1,DNM1L,GEMIN5,GTF2I,NDRG1,RASSF4,SLC1A3,RRP9,AKT1S1,SMARCC1,SFSWAP,LFNG,SCRN2,EXOSC1,TTC27,PABPC4,PSRC1,UBE2K,ACHE,IMPDH2,MCM3,HSP90AB1,LIG3,DDX49,MRPL38,SSX2IP,PIAS4,PTPRS,HIPK1,CTDSP2,SEMA3B,TRIM7,SEMA4D,PPP1R15B,COLGALT1,IGF2,EIF2AK3,MTHFD1,PHGDH
MODY_HIPPOCAMPUS_NEONATAL	0.0147485	10000	TRUE	27	1282	FDPS,CCT8,UBE2E3
WP_MITOCHONDRIAL_CIII_ASSEMBLY	0.0147985	10000	TRUE	15	121	UQCC2
WP_PRION_DISEASE_PATHWAY	0.0148485	10000	TRUE	32	1456	CASP3,CTCF,BATF,PTK2,NFKB1
REACTOME_CASPASE_ACTIVATION_VIA_DEPENDENCE_RECEPTORS_IN_THE_ABSENCE_OF_LIGAND	0.0148985	10000	TRUE	9	859	CASP3
HE_PTEN_TARGETS_UP	0.0149485	10000	TRUE	15	701	CCND3,CDK6,AKT2,ITGB1,MYCN,MAF
LOPES_METHYLATED_IN_COLON_CANCER_UP	0.0149485	10000	TRUE	27	2260	CDKN2A
REACTOME_TOLL_LIKE_RECEPTOR_CASCADES	0.0149485	10000	TRUE	142	4402	UBE2D2,MAPKAPK2,MAP3K8,MAP2K1,CASP8,PTPN11,TLR1,TRAF6,LY86,ITGB2,LY96,TIRAP,SKP1,NFKB1,FBXW11,MAPK11,NFKB2,SIGIRR,MYD88,TLR2,IRF7
NIKOLSKY_BREAST_CANCER_7Q21_Q22_AMPLICON	0.0149748	100000	TRUE	66	1747	CYP3A5,GNG11,CDK6,COL1A2,CYP3A7,DYNC1I1
BRACHAT_RESPONSE_TO_CISPLATIN	0.0149985	10000	TRUE	21	553	LILRB4
WP_INTEGRINMEDIATED_CELL_ADHESION	0.0149985	10000	TRUE	95	5058	MYLK2,ITGB5,MAP2K1,SORBS1,AKT2,CSK,PTK2,ITGB2,RHO,ITGB6,ITGAL,CAPN10,RAC2,CAV3,ILK,BCAR1,AKT1,ITGB1,CDC42,VCL
REACTOME_NUCLEOTIDE_LIKE_PURINERGIC_RECEPTORS	0.0150098	100000	TRUE	13	196	P2RY11
REACTOME_PARASITE_INFECTION	0.0150985	10000	TRUE	57	3206	MYO9B,ARPC1A,PTK2,FCGR3A,ARPC2,WIPF1,MYO1C,NCKIPSD,WIPF3,NCK1,CDC42,ARPC3,ELMO1,ABI2,ACTR2,ACTB,SYK,FGR,WASF3,ACTR3
WP_GASTRIC_CANCER_NETWORK_1	0.0150985	10000	TRUE	27	870	TPX2,CCNA1,RUVBL1
REACTOME_LOSS_OF_FUNCTION_OF_MECP2_IN_RETT_SYNDROME	0.0151485	10000	TRUE	11	468	PRKACA,CALM1,NCOR2
KEGG_PHENYLALANINE_METABOLISM	0.0151798	100000	TRUE	16	280	TAT
REACTOME_PHENYLALANINE_AND_TYROSINE_METABOLISM	0.0152698	100000	TRUE	11	303	TAT
REACTOME_TCR_SIGNALING	0.0152985	10000	TRUE	101	3151	UBE2D2,PSMD5,PSMA6,PLCG1,CSK,TRAF6,SKP1,PSMA1,PSMD3,NFKB1,FBXW11,MALT1,PSMC6,PSMB1,PSMC2,PSMD1,NCK1,PSMA5,PAG1,PLCG2,PSMC4,FYB1,PTPRJ,PSMB11,LAT,RPS27A,PSMB4,PSMB6,PSMC3,PIK3CA,ZAP70,PSMB10,PIK3R1,PSMD4,BTRC,UBA52,PSMB5,PSMD8,EVL,PSMD6,UBC,CD101,PSME3,PTPN22,CUL1,PSMA2,PSMA4,PDPK1,PSMD7,LCP2
VALK_AML_CLUSTER_8	0.0152985	10000	TRUE	23	1222	BCAM,CDC42BPA,RHCE,TAL1,PBX1,FAXDC2,FECH,TRAK2
REACTOME_SIGNALING_BY_PTK6	0.0153485	10000	TRUE	53	3688	LRRK2,NRG1,CCNE1,HIF1A,ERBB2,NRG3,KHDRBS2,PELP1,SOCS3,NRAS,BCAR1,AKT1,CDKN1B,ELMO1,RPS27A,NR3C1
KEGG_ADIPOCYTOKINE_SIGNALING_PATHWAY	0.0153985	10000	TRUE	63	2139	ACSL1,CPT1B,AKT2,TNFRSF1B,PTPN11,NFKB1,AGRP,PRKAB1,POMC,PPARGC1A,SOCS3,ACSL5,AKT1,ACSL6,NFKBIB,PCK2,ADIPOR1,TRADD,STK11,TRAF2,LEPR
IVANOVA_HEMATOPOIESIS_MATURE_CELL	0.0154485	10000	TRUE	270	9826	LILRB4,SMOX,ACSL1,CD226,CCND3,CAST,TLR6,RAB24,MARCHF8,SUPT4H1,ATP6V0A1,IL33,SLFN12,CDKN3,ITGB2,SPECC1,C4orf3,RIOK3,USP46,KLF11,MFSD14B,FN3K,KLF3,YPEL5,LAMP1,GPCPD1,RHAG,TRIM59,SNX13,C3orf62,SPTA1,CMAS,SLC22A23,UBAC1,CPEB4,ENDOD1,ATP6V1E1,KEL,SLC66A3,UBLCP1,TRAK2,PI4K2B,STRADB,USP25,AP2A2,ATP8A1,HEMGN,LIMS1,TM4SF4,TNRC6B,MINDY2,CELA1,FBXO34,CPD,RNF19A,ACTA2,IFIT1B,DEDD2,PICALM,MTSS1,NR3C1,ERGIC2,ADIPOR1,TMEM9B,WIPI1,ST3GAL5,MMP8,GADD45A,FAM126A,MRC1,FGR,TMEM170A,SLC1A5,RBMS1,PAQR9,GRINA,SCRN3,CTSH,PPP3R1,LPCAT1,SLC30A10,C11orf24,EPS15,ASNS,SGO2,ARHGAP19,FPR1,SERINC5,NUDT4,SLC7A8,MRPL53,HSPA4L,CD14,XPO7,SLC25A44,MAP4K5,THBS1,TCEA1,P2RY13,STK17B,WDR26,TCP11L2,ADGRE1,TMCC1,E2F2,LRRC28,NXPE2,STX17,EGFR,C15orf48,GABPB2,STX11,SLC40A1,RAB43,DCAF10,HACE1,MREG,SYNJ1,SACM1L,HECTD1,ANO10,SLC11A1,SLC25A37,EIF5A2,PGLYRP1,TMCC2,BMP2K,EHBP1L1,PPBP,MARCHF2
PID_EPHA2_FWD_PATHWAY	0.0154485	10000	TRUE	19	987	EFNA1
YAO_TEMPORAL_RESPONSE_TO_PROGESTERONE_CLUSTER_5	0.0154485	10000	TRUE	28	1394	HSPA1A,LCN2,BPIFA2,ISG20,PER1,COL15A1,ATF3,CYP2E1,CX3CL1,VEGFA
WEBER_METHYLATED_LCP_IN_SPERM_UP	0.0154985	10000	TRUE	14	185	CATSPER1,OAZ3,SPATA3,MS4A5,CCIN
REACTOME_CLASS_B_2_SECRETIN_FAMILY_RECEPTORS	0.0154998	100000	TRUE	85	2411	CRHR2,GNG11,GIP,WNT8A
ADDYA_ERYTHROID_DIFFERENTIATION_BY_HEMIN	0.0155484	10000	TRUE	68	1735	ITGB5,DNAJB4,CEBPG,IER5,NEFH,CEBPB,SLC27A2,FCGR2A,MOAP1,CREM,EGR1,KLF6,APOC1,FECH,FDXR,CXCL8,ATF3,AKR1C2,MYB,JUN,CAVIN1,HSPA5,NQO1,HERPUD1,CTSH,GTF2I,TAX1BP1,SLC2A14,MCL1,CXCL2
REACTOME_GRB7_EVENTS_IN_ERBB2_SIGNALING	0.0155484	10000	TRUE	5	689	NRG1,ERBB2
GRAHAM_CML_QUIESCENT_VS_CML_DIVIDING_UP	0.0155984	10000	TRUE	21	690	ZBTB10,PCDH9,RGS1,CXCL1,CRHBP,CXCL8,CXCL13,JUN,CXCL5
HAHTOLA_MYCOSIS_FUNGOIDES_CD4_DN	0.0155984	10000	TRUE	107	2780	NUCB2,FUBP1,SNAPC5,GSPT1,UBAP2,INPP4A,CALM1,UGCG,CD69,PCYOX1L,NUCKS1,MRPL9,KHDC4,MALT1,DUT,PEBP1,LY75,ZFAND1,CDC42,DDX18,TRAK2,PGRMC2,IL6ST,NACA,MPHOSPH9,KLF9,LEPROTL1,TTC3,SLC12A7,RBM26,FAM8A1,CDC23,ICAM2,SLC7A1,ATG12,CACYBP,PAICS,TRIM33,PITPNB,EVL
HUMMERICH_SKIN_CANCER_PROGRESSION_DN	0.0156148	100000	TRUE	94	2483	BCAM,PRKACA,ATP5MF,MYLPF
QI_PLASMACYTOMA_DN	0.0156484	10000	TRUE	93	3133	EXTL2,SEC61A1,ITGB5,LZTR1,EIF4A1,PARK7,CTSW,ENPEP
WAGSCHAL_EHMT2_TARGETS_UP	0.0156484	10000	TRUE	14	317	TFPI2
FOSTER_TOLERANT_MACROPHAGE_UP	0.0156984	10000	TRUE	156	5437	ACSL1,IL1RN,NUPR1,BAK1,TNFRSF1B,BST2,RGS1,LCN2,SLFN12,ETF1,IFT57,RHO,SMURF1,ISG20,RIOK3,ITGAL,GSTA3,ZDHHC18,MARCO,CXADR,IRF7
NABA_MATRISOME_ASSOCIATED	0.0156984	10000	TRUE	675	23705	FAM20A,CTF1,IL1RN,P4HA1,CST6,FGF11,EMCN,CLEC2D,IL19,NRG1,MMP24,CD109,ADAMTSL5,EPO,KAZALD1,SEMA7A,IL1F10,CCL26,SERPINB5,IL10,MUC19,TNFSF12,F2,INHA,CCL24,MEGF10,CLEC17A,CXCL1,CTSW,WNT8A,ADAM15,VWC2L,SERPIND1,XCL2,IL5,CRHBP,NRG3,HTRA4,MUC16,MMP13,IL26,S100A4,MBL2,BMP2,IHH,PTN,SERPINE3,LGALS9B,ANXA6,CTSZ,ANXA7,CCL1,GDF7,ELFN2,VEGFB,IL25,LEFTY2,SERPINB6,IL11,PLXNB1,LEFTY1,ADAM9,LOXL4,FREM1,PDGFB,TPO,CTSG,MEGF11,MUC13,MDK,HGF,TCHHL1,FGF18,ARTN,IL36G,CLEC3B,NODAL,IFNA10,SEMA3E,CPAMD8,PLXNB2,CST2,ADAM20,LMAN1L,GDF5,S100A5,EGLN2,S100A7,SFRP5,WNT4,ADAM12,CCL4,ANGPTL6,PSPN,FLG,CXCL8,CSTA,ANGPTL3,CTSC,CTSA,C1QTNF5,CST9,CCL22,CCL5,C1QTNF4,CTSV,IFNG,SEMA4F,MMP21,SEMA3G,MMP14,TDGF1,GH1,TGM5,MMP27,SFTPA2,WNT10B,LGALS12,P4HTM,SERPINF2,CXCL13,TMPRSS15,FGF10,S100A10,SERPINB9,MMP8,CBLN1,OGFOD2,BMP8A,PLXNC1,MMP9,IL1A,CCL11,BMP5,CCL28,CX3CL1,CSPG4,ITIH2,IL7,CELA1,SERPINC1,CCL17,SEMA5B,FGF20,PLAU,AMH,ADAM19,ANGPT2,VEGFA,COLEC10,SERPINB1,IL2,MUC6,PF4V1,CRLF3,ADAM32,PAPPA2,S100A7L2,CLEC12A,LGALSL,ADAM7,CXCL5,CCL18,CXCL10,PDGFC
REACTOME_ASPARTATE_AND_ASPARAGINE_METABOLISM	0.0156984	10000	TRUE	11	400	SLC25A12,FOLH1
WHITFIELD_CELL_CYCLE_M_G1	0.0156984	10000	TRUE	121	3874	SRSF3,AKAP13,MRPS18B,GSPT1,VANGL1,HIF1A,TOB2,CDKN3,TOP1,RHEB,PAK1IP1,TMEM138,BTBD3,NUCKS1,GRPEL1,SNHG16,TULP4,AOC2,PCF11,FAM189B,C3orf62,HSPA8,MLLT6,RAB3A,CDC42,USP6NL,VCL,CEP20,NUDCD2,AMD1
JACKSON_DNMT1_TARGETS_UP	0.0157984	10000	TRUE	74	1745	AHCY,RPA2,PROCR,CSK,HIF1A,ENG,PARP1,THBS2,TSG101,SOCS3,GTF2H1,IRF7
MISHRA_CARCINOMA_ASSOCIATED_FIBROBLAST_DN	0.0158484	10000	TRUE	21	447	HSPA1A
REACTOME_CONVERSION_FROM_APC_C_CDC20_TO_APC_C_CDH1_IN_LATE_ANAPHASE	0.0158484	10000	TRUE	18	428	CDC20,CDC16,UBE2E1,ANAPC15,CDC27,ANAPC10,ANAPC7,UBE2C,FZR1,CDC14A
REACTOME_PTK6_PROMOTES_HIF1A_STABILIZATION	0.0158984	10000	TRUE	6	340	LRRK2,HIF1A
ZHANG_ANTIVIRAL_RESPONSE_TO_RIBAVIRIN_DN	0.0158984	10000	TRUE	40	2222	ITPR3,TFDP1
EHLERS_ANEUPLOIDY_UP	0.0159484	10000	TRUE	38	1820	EXTL2,CAST
REACTOME_CD28_DEPENDENT_PI3K_AKT_SIGNALING	0.0159484	10000	TRUE	22	741	PIK3R3,MAP3K8,AKT2,THEM4
REACTOME_EPH_EPHRIN_MEDIATED_REPULSION_OF_CELLS	0.0159484	10000	TRUE	48	2944	EFNA1,EFNA3
REACTOME_NONSENSE_MEDIATED_DECAY_NMD	0.0159484	10000	TRUE	104	1139	RPL4,RPS13,RPS2,GSPT1,UPF3A,RPL14,ETF1,RPL22,RPS29,RPL30,RPLP1,RPL36AL,RPL3,RPL8,RPL7A
BIOCARTA_NKCELLS_PATHWAY	0.0159984	10000	TRUE	18	541	KLRC1,MAP2K1
INGRAM_SHH_TARGETS_DN	0.0159984	10000	TRUE	59	1926	SERTAD1,IL1RN,CCNE1,PLK4,MEGF10,PTN,TYK2,BAMBI
JINESH_BLEBBISHIELD_TRANSFORMED_STEM_CELL_SPHERES_UP	0.0159984	10000	TRUE	158	6143	CYP3A5,AGR3,IL7R,CYP1A2,ICA1,SLC23A3,LCN2,PCDH7,MFSD1,TGIF1,TMEM106B,TMEM163,WARS1,CYP4F11,MALL,CEACAM6,LXN,UGT1A7,KLF6,PPP1CB,TNFRSF21,SDCBP2,RASL11B,CABYR,WIPI2,PANX2,HSPA8,RAP1GAP,NIBAN1,WDR55,SRXN1,SMAD3,ACOT4,FYB1,B4GALT4,KLHL5,ALDH3A2,PLPP3,NQO1,NDRG4,PTGES,IFNGR2,AKR1C4,PLEC,MX1,CBR3,FTL,F2RL1,GCLC,AKR1B15,SRSF7,FAM102A,TIMM44,SPP1,FTH1P23,THBS1
JOHNSTONE_PARVB_TARGETS_2_UP	0.0159984	10000	TRUE	124	3025	TFPI2,BCL2L1,RAB29,DLGAP4,KRT18,NECTIN2,FKBP1A,SBNO2,H1-0,ERGIC3,HGS,PKN1,MOAP1,CCRL2,SCAMP4,MDK,IRX3,MAMDC2,FURIN,B2M,CORO1B,SMAD3,DNAJC4,CD74,CAVIN1,OASL,TNFAIP3,BRD9,DBNDD2,ACTB,GSTM3,YWHAE,CFL1,KCTD13,DMPK,IGFBP6,PLEK2,BSG,AKR1B1,AKR1C1,TPT1,GRINA,GALNT6,OGDH,GATA6,HEG1,IFIT2,CALM3,GALC,TPP1,GPRC5A,S100A11,ACTG1,GFOD1,CLPTM1L,GNAI2,LYSMD2,RAB11B,KRT8,GPR137
PID_FAS_PATHWAY	0.0159984	10000	TRUE	33	1257	CASP3,PIK3R3
ABDELMOHSEN_ELAVL4_TARGETS	0.0160348	100000	TRUE	16	911	CASP3
DALESSIO_TSA_RESPONSE	0.0160484	10000	TRUE	19	422	HSPA1A
LASTOWSKA_NEUROBLASTOMA_COPY_NUMBER_UP	0.0160484	10000	TRUE	165	3284	SCO1,SUMO2,ZBTB4,NUP85,POLG2,MED13,UBE2O,SUPT4H1,KPNA2,TMEM106A,CTC1,CHRNB1,MRPS23,ATP5MC1,ULK2,MYO1C,BRCA1,PHF23,ABCC3,NDUFAF8,LBH,SMURF2,ALOX12-AS1,SMC6
PYEON_HPV_POSITIVE_TUMORS_UP	0.0160484	10000	TRUE	85	2957	CDKN2A,FUBP1,PIK3R3,NEMP1,ZNF789,NASP,UHRF1,USP1,ATAD2,TM7SF3,MEI1,LY75
CHIARADONNA_NEOPLASTIC_TRANSFORMATION_KRAS_DN	0.0161148	100000	TRUE	133	5241	TP53INP2,NUPR1,SAMHD1,ITGB5,COL1A2,KAZALD1,GRK5,KLF2,SH3D19,RECK,DIPK2A,TM2D2,PER1,CES2,HOXA2,NRBP2,RBMS2,SOCS3
LIM_MAMMARY_LUMINAL_MATURE_DN	0.0161948	100000	TRUE	93	6637	ETS1,TIAM2,SORBS1,AQP9
WEIGEL_OXIDATIVE_STRESS_BY_HNE_AND_TBH	0.0161984	10000	TRUE	58	3208	ETS1,BCL2L1
WP_IL6_SIGNALING_PATHWAY	0.0161984	10000	TRUE	41	1303	MAP2K1,BCL2L1,GSK3B,PTPN11,NR2F6,TYK2,CREBBP,SOCS3,PRKCD,BAD,AKT1,IL6ST
CAIRO_LIVER_DEVELOPMENT_UP	0.0162984	10000	TRUE	146	8425	ADGRL1,CBFB,CST6,EMCN,PRPH2,CDH16,WLS,RECK,TGIF1,LRP12,PDPN,PTN,PDZRN3,CTPS1,BNC1,CD248,SLC25A4,MDK,TULP4,BYSL,KLHL22,LXN,PFDN4,PRRX2,MYCN,PTBP2,WT1,TBCB,JUN,NES,PDGFRA,SH3GL3,SLC12A2,TMEM50B,MSANTD3-TMEFF1,UCHL3,B4GALT2,PDGFC,TTC3,SRSF7,SNN,HAND2,CSRP2,NR2F1,SLC39A6,GJA1,EFNB2,PNO1,RBM34
GRAHAM_CML_QUIESCENT_VS_NORMAL_DIVIDING_UP	0.0162984	10000	TRUE	51	968	IL1RN,ZBTB10,RGS1,CDC42BPA,CLK4,HBB,APOE,RHAG,APOC1,CXCL8,CA1,BCL3,PMAIP1,CXCL13,JUN,INTS6,CXCL5,CCL5,CXCL10,AKR1C1
REACTOME_BILE_ACID_AND_BILE_SALT_METABOLISM	0.0162984	10000	TRUE	43	1827	HSD3B7,CYP46A1,OSBPL9,SLC27A2,CYP8B1,SLC10A1,OSBP,ABCC3,ACOT8,SLCO1B1,OSBPL2,CYP7A1,SLCO1A2,AKR1C2,OSBPL1A,AKR1C4,STARD5,OSBPL7,CYP27A1,SLCO1B3
PID_FRA_PATHWAY	0.0163484	10000	TRUE	34	679	CDKN2A,JUND,COL1A2
SA_G1_AND_S_PHASES	0.0163484	10000	TRUE	13	157	CDKN2A,MDM2,E2F1,CDKN1B,ARF3,CFL1,CDK2,E2F2,ARF1,CCND1
REACTOME_MITOCHONDRIAL_PROTEIN_IMPORT	0.0164484	10000	TRUE	57	824	HSPA9,SLC25A12,MTX1,CMC2
REACTOME_CELL_CYCLE_CHECKPOINTS	0.0164546	100000000	TRUE	247	5724	YWHAQ,CENPO,CENPA,BABAM2,PSME4,BUB1,ANAPC1,CLASP1,MCM6,ORC4,PSMD14,SPC25,DYNC1I2,SGO2,ORC2,SUMO1,PHF20,DSN1,YWHAB,UBE2C,PSMA7,MCM5,RANGAP1,CENPM,GTSE1,SEC13,SGO1,UBE2E1,DYNC1LI1,ATR,PSMD2,ABRAXAS1,CENPE,MAD2L1,CCNA2,ANAPC10,RAD1,KIF2A,CDC25C,SPDL1,UIMC1,CDKN1A,RNF8,PPP2R5D,MCM3,ORC3,NUP43,PSMB1,MAD1L1,RFC2,YWHAG,DBF4,DYNC1I1,SEM1,MCM7,PSMC2,ORC5,PPP2CB,WRN,MCM4
REACTOME_INTRA_GOLGI_AND_RETROGRADE_GOLGI_TO_ER_TRAFFIC	0.0165925	1000000	TRUE	190	5894	KIFC1,TUBAL3,TMED10,COG8,STX6,KIF1A,COPB1,BICD2,PAFAH1B2,COG6,DYNC1I1,KDELR1,COPG1,CAPZA1,VTI1A,DYNC1H1,CUX1,VAMP3
REACTOME_BMAL1_CLOCK_NPAS2_ACTIVATES_CIRCADIAN_GENE_EXPRESSION	0.0165983	10000	TRUE	24	971	NCOA6
CAFFAREL_RESPONSE_TO_THC_24HR_5_UP	0.0166483	10000	TRUE	29	760	NUCB2,RPS2,PCNA,UHRF1,RAB5A,IARS1,ZFP36L1,CNBP,PNP,FNTA
GHANDHI_BYSTANDER_IRRADIATION_UP	0.0166483	10000	TRUE	77	2509	MIR23AHG,EPB41L4B,DNAJB4,GCLM,SLC16A6P1,CXCL1,IL33,CD69,MCTP1,SLC39A8,GADD45G,ZSWIM8,OSGIN2,CXCL8,STC1,GCH1,RGS9,IL1A,TNFAIP3,MT1G,PTGES,HSD11B1,PLEK2,CXCL5,CXCL10,SLC16A6,MT1E,TCIM,MT1B,TUT7
REACTOME_SCF_SKP2_MEDIATED_DEGRADATION_OF_P27_P21	0.0166983	10000	TRUE	54	805	CCNA1,PSMD5,PSMA6,CCNE1,SKP1,PSMA1,PSMD3,PSMC6,PSMB1,PSMC2,PSMD1,PSMA5,PSMC4,CDKN1B,RPS27A,PSMB4,PSMB6,PSMC3,PSMB10,PSMD4
KEGG_PRIMARY_BILE_ACID_BIOSYNTHESIS	0.0167048	100000	TRUE	16	508	HSD3B7
HUMMEL_BURKITTS_LYMPHOMA_UP	0.0167483	10000	TRUE	40	2757	RAP1GAP2,SLC35E3,ALDH5A1,NASP
WP_PROLACTIN_SIGNALING_PATHWAY	0.0167483	10000	TRUE	73	2375	CASP3,MAP2K1,PTPN11,ERBB2,GSK3B,PTK2
BREDEMEYER_RAG_SIGNALING_NOT_VIA_ATM_DN	0.0167983	10000	TRUE	53	2571	SULT1A1,CLEC2D
REACTOME_SLC_MEDIATED_TRANSMEMBRANE_TRANSPORT	0.0168983	10000	TRUE	233	9588	SLC41A1,SLC17A1,SLC44A2,SLC35D1,LCN1,SLC38A2,CALM1,SLC35A1,RHCG,SLC2A6,SLC47A2
WP_NOTCH_SIGNALING_PATHWAY_NETPATH	0.0168983	10000	TRUE	56	2175	ITCH,GSK3B,HIF1A,NCOR2,SKP1,NFKB1,RBPJ,TLE1,FBXW7,NUMBL,HES5,SAP30,AKT1,DLL3
WP_INTRAFLAGELLAR_TRANSPORT_PROTEINS_BINDING_TO_DYNEIN	0.0169483	10000	TRUE	26	810	DYNLRB1,DYNC2LI1,DYNC1I1
BROWNE_HCMV_INFECTION_14HR_DN	0.0170983	10000	TRUE	261	14228	GNG11,SLC25A12,AKAP13,BAX,TJP1,EPPIN,GRK5,TOX,ERBB2,DYNC2LI1,NORAD,CDC25B,HMBS,SGCD,CEBPD,AXL,PDPN,ZFR,NDUFS2,ERG28,MGMT,HOXA11,S100A3,RGS20,SIPA1,NIPBL,CDC14B,REV3L,ZNRF4,EIF3J,RAD50,DESI1,EEA1,CPSF1,FAS,DMAC2L,OCA2,TRAF3IP3,MICAL2,ZFP36L1,DTYMK,NIPAL3,N4BP3,SOCS1,LPAR1,SMAD3,PDE5A,LMNA,BLVRB,JADE2,CXCL13,PIK3CD,MLH1,PDGFRA,PTGER1,ACOX1,ACAT2,DST,TPM2,SLC24A1,PLAU,PLPP3,NUMA1,MECOM,CCL2,PLEC,ITGA3,LPXN,NR1D2,CCNB2,CLUAP1,MT1E,PSMB10,UBL3,NPTX1,MRPS31,RBMS3,PSMD4,SIRPA,ERLIN2,PIGCP1,GSTT4,JCAD,TRAF3IP2,THBS1,HMMR,ZNF135,DYNC1I2,ZFP36L2,MPI,PRRX1,PAPSS2,CAP2,MTIF2,MMP3,RBPMS,EGFR,WWP2,ACKR3,CZIB,NDC80,VPS41,TMCO6,ASL,PARP4,DELE1,ABCC1,XRCC1,ADA,ANXA2,RRAS2,ATP2A2,RORC,NIT1,HIPK2,BUB1B,PLCD1,FARS2,AGGF1,TCF7L2,FSCN2,DDX17,ITPKA,PEX6,NEK1,GINS1,HNRNPDL,CLDN4,GAS1,CIT
WANG_RESPONSE_TO_ANDROGEN_UP	0.0170983	10000	TRUE	28	741	CENPN,ATXN3,ZBTB10,CRLS1,TMEM50A,RRP12
REACTOME_TCF_DEPENDENT_SIGNALING_IN_RESPONSE_TO_WNT	0.0171983	10000	TRUE	172	5187	CSNK2B,H2AX,PSMA6,RUVBL1,PSMD5,TCF7,AKT2,GSK3B,USP8,FRAT2,WNT8A,TNKS,PSMA1,CTBP1,TRRAP,PSMD3
WELCH_GATA1_TARGETS	0.0172483	10000	TRUE	21	686	BACH1,UROS,HMBS,ABCB10,HBB,UROD,NFE2
AZARE_NEOPLASTIC_TRANSFORMATION_BY_STAT3_UP	0.0172983	10000	TRUE	118	5964	GNG11,NUPR1,VSNL1,PTBP3,PTPN11,ARHGAP25,PCDH7,HMGCS1,WIPF1,ITGB6
MEISSNER_ES_ICP_WITH_H3K4ME3	0.0173983	10000	TRUE	28	1153	PALM3,RTTN
YEGNASUBRAMANIAN_PROSTATE_CANCER	0.0174248	100000	TRUE	105	4002	TNNT1,FOLH1,CENPN,NEMP1,ZBTB10
BILANGES_SERUM_AND_RAPAMYCIN_SENSITIVE_GENES	0.0174483	10000	TRUE	66	929	RPS13,RPL4,RPL14
HEDENFALK_BREAST_CANCER_BRACX_UP	0.0174982	10000	TRUE	15	183	RPS13
NAGASHIMA_NRG1_SIGNALING_UP	0.0174982	10000	TRUE	161	3865	SPRED2,EPPK1,MAP3K8,GTPBP4,IER5,NAB2,KLF2,TOP1,TOB2,ISG20,HOMER1,PER1,WEE1,CEBPB,SRF,CGA,NEDD9,DDIT3,SPATA2L,EGR1,KLF6,CAMK2G,TNFRSF21,PCF11,NR4A3,ID1,SPHK1,TUFT1,SLCO4A1,ATF3,ALOXE3,SOCS1,PMAIP1,PALLD,JMJD6,VCL,JUN,FHL2,HIC2,HERC4,TNFRSF11B,DST,FOSL1,DNAJB1,VEGFA,AKIRIN1,CYP24A1,GADD45A,GAL,F2RL1,DUSP1,GEM,KDM6B,AQP3,GATA6,PPRC1
WP_MAMMARY_GLAND_DEVELOPMENT_PATHWAY_INVOLUTION_STAGE_4_OF_4	0.0174982	10000	TRUE	9	153	BAX,E2F1,SOCS3,IL6ST,MMP9,STAT3,CDH1,CHI3L1,MYC
GARGALOVIC_RESPONSE_TO_OXIDIZED_PHOSPHOLIPIDS_MAGENTA_UP	0.0175482	10000	TRUE	26	487	ZNF844,CSRNP1,RIT1,PTP4A1,PRDM4,KLF6,HSPA8,DNAJA1,NUP153-AS1,ZSWIM6
WANG_ESOPHAGUS_CANCER_VS_NORMAL_DN	0.0175482	10000	TRUE	95	2875	NUCB2,SH3GL1,ATXN3,CAST
BRUECKNER_TARGETS_OF_MIRLET7A3_UP	0.0175982	10000	TRUE	104	5321	EFNA1,ACYP1,CDK6,LYST,PRDX1,SLC38A2,GLMN,TMEM230,PCNA,ERRFI1
MIKKELSEN_NPC_ICP_WITH_H3K27ME3	0.0175982	10000	TRUE	11	303	TTLL6,CFAP65,ESRP1,POU2AF1,LIN28B,PVALB,HOXB13,FXYD7,MLPH,RGS8
REACTOME_G_BETA_GAMMA_SIGNALLING_THROUGH_PI3KGAMMA	0.0175982	10000	TRUE	23	849	GNG11,AKT2,GNB4
WP_PHYSIOLOGICAL_AND_PATHOLOGICAL_HYPERTROPHY_OF_THE_HEART	0.0175982	10000	TRUE	25	1418	CTF1,CALM1,GATA4,MYEF2,MAPK11,PPP3CB,IL6ST,CALM2,JUN,PPP3CA
MAHAJAN_RESPONSE_TO_IL1A_UP	0.0176048	100000	TRUE	70	2029	TFPI2,BAK1,IL7R
BIOCARTA_ARF_PATHWAY	0.0176982	10000	TRUE	16	556	CDKN2A
DER_IFN_ALPHA_RESPONSE_UP	0.0176982	10000	TRUE	63	1662	MAP3K10,BST2,CASP8,POLR2B,TRIM14,SKP1,HLA-C,TRIM22,RHOC,CSRP3,B2M,FAS,ATP6V0B,PMAIP1,GMPR,OASL,PPP3CA,TEAD4,SRSF2,MX1,XRCC6,PSMB10,BBC3,IRF1,EPS15,CYCS,IFI30,ZFP36L2,IFI35,STAT1
REACTOME_G2_PHASE	0.0176982	10000	TRUE	5	101	CCNA1,E2F1
WP_GPCRS_OTHER	0.0177982	10000	TRUE	84	3520	P2RY11,OR2H1,S1PR1,HTR1F
REACTOME_ANTIGEN_ACTIVATES_B_CELL_RECEPTOR_BCR_LEADING_TO_GENERATION_OF_SECOND_MESSENGERS	0.0178348	100000	TRUE	29	2104	ITPR3,CALM1,ITPR2,STIM1,CD22,PTPN6,NCK1,PLCG2,PIK3CD,SYK
WARTERS_RESPONSE_TO_IR_SKIN	0.0178548	100000	TRUE	79	3192	ICAM5,RTTN,PRF1,DNAJB4,MDM2,CES2
GARGALOVIC_RESPONSE_TO_OXIDIZED_PHOSPHOLIPIDS_TURQUOISE_UP	0.0178982	10000	TRUE	78	3776	AGO2,NRG1,GCLM,RIT1,NAB2,ANKRD12,PTP4A1,DLGAP1-AS2,MYCT1,GPCPD1,EGR1,RORA,KLF6,SPRY2,ZCCHC2,SPIRE1,ERN1,RICTOR,JUN,CLDND1,SLC4A7,PIM3,DUSP3,FGFR1OP2,DUSP1,ZBTB34,HIPK3,MERTK,ZNF264,PGF
KEGG_MAPK_SIGNALING_PATHWAY	0.0178982	10000	TRUE	241	11350	CASP3,MAPKAPK2,PRKACA,JUND,MKNK1,MAP2K1,MAP3K8,AKT2,CACNB2,CACNA1G,CDC25B,TRAF6,MAPK8IP2,CACNA2D1,HSPA6,ARRB2,SRF,PPM1B,NFKB1,CACNA1D,DDIT3,GADD45G,RAC2,PDGFB,CACNA1I,NFKB2,NRAS,MAPK11,PPP3CB,MAPKAPK5,FGF18,FAS,HSPA8,CACNA1E,GADD45A,CDC42,CACNA1A,RASGRP3,NFATC2,PPM1A,MAX,AKT1,JMJD7-PLA2G4B,MOS,JUN,MAP3K12,STMN1,PDGFRA,FGF10,DAXX,TAOK3,IL1A,NTRK1,RPS6KA4,PPP3CA,DUSP3,FGF20,FGFR4,PPP3R2,PLA2G3,MECOM,TRAF2,MAPK12,CACNA1S,TAB1,CACNG1,DUSP1,MKNK2,FGF3,PPP3R1,RASA1,MAP3K4
SANSOM_WNT_PATHWAY_REQUIRE_MYC	0.0178982	10000	TRUE	58	1807	RABEP2,BAX,RUVBL1,TCF7
REACTOME_HEME_BIOSYNTHESIS	0.0179482	10000	TRUE	13	348	FLVCR1,UROS,HMBS,UROD,FECH,ALAS1
HOLLERN_SOLID_NODULAR_BREAST_TUMOR_DN	0.0179982	10000	TRUE	28	2368	ICAM1,VASH2
KONG_E2F1_TARGETS	0.0180482	10000	TRUE	10	189	H2AX,CFL2,E2F1,NUSAP1,PRG4,GAS5,KPNA1,NUP58
REACTOME_TICAM1_RIP1_MEDIATED_IKK_COMPLEX_RECRUITMENT	0.0180482	10000	TRUE	17	240	UBE2D2
ZEILSTRA_CD44_TARGETS_DN	0.0180982	10000	TRUE	5	34	BAK1
BOUDOUKHA_BOUND_BY_IGF2BP2	0.0181482	10000	TRUE	94	2322	UBE2D2,CCND3,ATP5MF,ATP2A1,LSM10,AP3M1,RPL22,PDPN,ROMO1,HOXA11,TRIP6,SPOP,CUX1,PHLDA3,DESI1,LXN,ZMAT3,ZDHHC8,TRIM54,RPS27A,NACA,RPS10,IQGAP1,WDR5,KLF9,AK1,CRTAP,FAM126A,C6orf226,EN1,RPL36,RPLP0,ABHD4,COX7C,NDRG1,NAPG,CSF1,GNG12,PSRC1,TMEM147
PID_TGFBR_PATHWAY	0.0181482	10000	TRUE	52	2006	ITCH,ZFYVE9
MIKKELSEN_ES_ICP_WITH_H3K4ME3_AND_H3K27ME3	0.0181548	100000	TRUE	132	6984	GGT7,TFPI2,COL1A2,COX4I2,NPY1R,WNT8A,CORO1A,RNF207,RAPGEF3,SCNN1A,SGCD,PTN,ALOX15B,ABCC3,ESRP1,SUSD4,LEFTY1,NRBP2
HUANG_FOXA2_TARGETS_UP	0.0181982	10000	TRUE	44	3078	TFPI2,NRG1
SHETH_LIVER_CANCER_VS_TXNIP_LOSS_PAM2	0.0182048	100000	TRUE	155	5600	MYO9B,CCDC96,IL1RN,RDH16,SMPDL3B,TAGLN2,BTG3
FIGUEROA_AML_METHYLATION_CLUSTER_1_DN	0.0182482	10000	TRUE	41	1455	SLC35E3,PRF1,TLR1,CCDC9B,KDM4B,CCL1,GFI1,CD48,CD68,VPS52,CEP350,TACR3,MTMR11,ENTPD6
REACTOME_INTERLEUKIN_1_SIGNALING	0.0182482	10000	TRUE	92	2154	IL1RN,PSMD5,MAP2K1,MAP3K8,PSMA6,TRAF6,SKP1,PSMA1,PSMD3,NFKB1,FBXW11,NFKB2,MYD88,PSMC6,PSMB1,PSMD1,PSMC2,PSMA5,PSMC4,NFKBIB,PSMB11,RPS27A,IL1A,PSMB4,PSMC3,PSMB6,PELI3,TAB1,PSMB10,PSMD4,BTRC,PSMB5,UBA52,PSMD8,PSMD6,IL1R2,UBC,NKIRAS2,PSME3,APP
BIOCARTA_TNFR1_PATHWAY	0.0182982	10000	TRUE	29	859	CASP3,CASP8,CASP2,PARP1
WP_HOSTPATHOGEN_INTERACTION_OF_HUMAN_CORONA_VIRUSES_MAPK_SIGNALING	0.0183982	10000	TRUE	32	1227	MAP3K10,MAP2K1,BST2,IFITM3,DDIT3,MAPK11
REACTOME_CYTOCHROME_C_MEDIATED_APOPTOTIC_RESPONSE	0.0184482	10000	TRUE	12	351	CASP3
NAKAYAMA_SOFT_TISSUE_TUMORS_PCA2_UP	0.0184982	10000	TRUE	81	2962	EFNA3,TPX2,CDC20,CENPN
MCDOWELL_ACUTE_LUNG_INJURY_DN	0.0185798	100000	TRUE	40	2688	THBS3,MRPS18B
REACTOME_GOLGI_TO_ER_RETROGRADE_TRANSPORT	0.0185948	100000	TRUE	125	3852	KIFC1,TUBAL3,TMED10,KIF1A,COPB1,BICD2,PAFAH1B2,DYNC1I1,KDELR1,COPG1,CAPZA1,DYNC1H1
REACTOME_TRANSCRIPTION_COUPLED_NUCLEOTIDE_EXCISION_REPAIR_TC_NER	0.0185981	10000	TRUE	73	1385	POLE2,RPA2,POLR2I,COPS7A,POLR2B,PCNA,RFC5,ERCC3,ZNF830,COPS7B,CUL4A,GTF2H1,RPA1,ERCC8,ELL,POLR2E,XAB2,RPS27A
VARELA_ZMPSTE24_TARGETS_DN	0.0186481	10000	TRUE	35	722	TP53INP2,RDH16,IDI1
REACTOME_AMINO_ACID_CONJUGATION	0.0186981	10000	TRUE	9	257	GLYATL3
MARCHINI_TRABECTEDIN_RESISTANCE_DN	0.0187481	10000	TRUE	42	2755	BCAM,PTTG1IP,AKT2,EIF4A1
ONO_AML1_TARGETS_DN	0.0187481	10000	TRUE	39	964	CDK6,RBL1,IL10,TNFRSF25,CASP4,PARP1,CREM,CCR2,SOCS3,IZUMO1R
KEGG_ECM_RECEPTOR_INTERACTION	0.0187981	10000	TRUE	79	4814	THBS3,ITGB5,COL1A2
REACTOME_SYNTHESIS_OF_LEUKOTRIENES_LT_AND_EOXINS_EX	0.0187981	10000	TRUE	21	602	MAPKAPK2,ALOX15
REN_ALVEOLAR_RHABDOMYOSARCOMA_DN	0.0187981	10000	TRUE	368	15047	TAPBP,TFPI2,NUCB2,P4HA1,CAST,NRG1,ARPC1B,CREB3L2,ATP6V0D1,KLF2,ENG,LPP,ABHD5,WLS,MFSD1,GRN,MFGE8,TAGLN2
HOQUE_METHYLATED_IN_CANCER	0.0188981	10000	TRUE	55	5469	CDKN2A,GATA5,GATA4,BMP2,BRCA1,MGMT,CALCR,CDKN2B,SOCS3,APOC1,SFRP5,GSTP1,SOCS1,WT1,MLH1,CCND2,APOD,HOXA5,FOXN2,CHFR
REACTOME_METABOLISM_OF_CARBOHYDRATES	0.0188981	10000	TRUE	267	10139	PRKACA,FUT11,SLC25A12,GLYCTK,AKR1A1,B3GALT4,GLB1L,NUP85,B3GNT3,GYS1,HK1,PHKB,PKLR,CALM1,MANBA,GAPDHS,HAS1,NUP133,MDH2,NDST2,ENO1,RHCE,SHPK,G6PC3,PHKG2,MAN2B2
WP_APOE_AND_MIR146_IN_INFLAMMATION_AND_ATHEROSCLEROSIS	0.0188981	10000	TRUE	7	93	TRAF6,APOE,NFKB2,TLR2,TLR4,RELA,SPI1
WP_METHIONINE_METABOLISM_LEADING_TO_SULPHUR_AMINO_ACIDS_AND_RELATED_DISORDERS	0.0188981	10000	TRUE	10	183	AHCY
REACTOME_APOPTOTIC_EXECUTION_PHASE	0.0189248	100000	TRUE	44	1505	CASP3,TJP1,CASP8,PTK2
BRACHAT_RESPONSE_TO_CAMPTOTHECIN_UP	0.0189481	10000	TRUE	23	442	SERTAD1
REACTOME_SYNTHESIS_OF_PE	0.0189481	10000	TRUE	12	341	CHKB,LPIN3,CHKA
PID_ERBB1_DOWNSTREAM_PATHWAY	0.0190481	10000	TRUE	100	3716	PIK3R3,YWHAB,MYLPF,MAP2K1,ARPC1B,BCL2L1,ARPC2,CHN2,SRF,EGR1,SH2D2A,RAB5A,NRAS,PEBP1,PRKCD,AKT1,ARPC3,CDC42,SMAD1,ARF4,BAD,RICTOR,USP6NL,JUN,ACTR2,PIK3CD,IQGAP1,RPS6,RALA,PIK3CA,YWHAE,DUSP1,PIK3R1,ACTR3,MAPK9
PODAR_RESPONSE_TO_ADAPHOSTIN_DN	0.0190481	10000	TRUE	17	352	CX3CR1,IDI1,CCNE1
ZHOU_TNF_SIGNALING_4HR	0.0190481	10000	TRUE	44	1372	PPP1R10,PRDX1
SCHLOSSER_MYC_TARGETS_AND_SERUM_RESPONSE_DN	0.0190981	10000	TRUE	42	893	HSPA9,RSL1D1,THAP12,TFDP1,TRIM14,BYSL
WP_NEURAL_CREST_DIFFERENTIATION	0.0190981	10000	TRUE	90	4087	ETS1,TBX6,DMBX1,GSK3B
REACTOME_INTERLEUKIN_7_SIGNALING	0.0191481	10000	TRUE	23	575	PIK3R3,IL7R,H3C12,RAG1,HGF,BRWD1,SOCS1,SMARCA4,STAT5A,IL7
REACTOME_PROCESSING_OF_CAPPED_INTRONLESS_PRE_MRNA	0.0191481	10000	TRUE	27	390	CPSF4,PABPN1,SYMPK,LSM10,CSTF2T,PCF11,CPSF1,CPSF7,SNRPE,SNRPD3
KEGG_GLYCEROPHOSPHOLIPID_METABOLISM	0.0191981	10000	TRUE	68	2471	PLA2G15,CHKB,CRLS1,LCLAT1,ADPRM,DGKG,CHKA,MBOAT7,PEMT,AGPAT4,DGKI,PGS1
REACTOME_RHOC_GTPASE_CYCLE	0.0191981	10000	TRUE	70	3299	MYO9B,AKAP13,ARHGEF40
REACTOME_SYNTHESIS_OF_15_EICOSATETRAENOIC_ACID_DERIVATIVES	0.0191981	10000	TRUE	6	40	ALOX15,ALOX15B
HU_GENOTOXIN_ACTION_DIRECT_VS_INDIRECT_4HR	0.0192398	100000	TRUE	37	1205	RSRP1,CLK2,BACH1,TMEM230
PID_MYC_ACTIV_PATHWAY	0.0192481	10000	TRUE	74	1543	BAX,RUVBL1,KIR3DL1,NPM1,RCC1,ENO1,TRRAP,CREBBP,MYCT1,TAF12,TAF10,HSP90AA1,GAPDH,RUVBL2,DDX18,MAX,SMAD3,PMAIP1,MMP9,CCND2,SNAI1,NDUFAF2,LIN28B,RPL11,FOSL1,HSPD1,IREB2,EIF2S1,CCNB1,TAF4B
REN_ALVEOLAR_RHABDOMYOSARCOMA_UP	0.0192481	10000	TRUE	92	4555	CHRNB1,TNNC1,MYLPF,PKIA,ATP2A1,PCMTD2,SYNPO2L,DES,CHRND,RTN2,TGIF2,TSPAN12,CASQ2,MYOG,EYA1,NCALD,ALPK3,PTBP2,MYCN,SIRT2,PPP1R16B,PLXNC1,PCDH17,FGFR4,NES,DMPK,SRSF7,POGZ
RUTELLA_RESPONSE_TO_HGF_VS_CSF2RB_AND_IL4_UP	0.0192481	10000	TRUE	382	15184	ACAT1,LILRB4,RAP1GAP2,LILRA2,CX3CR1,IL10,ARHGEF40,PRDX1,ENTPD1,ZNF395,AQP9,GCLM,NINJ2,CXCL1,ATP6V0A1,PECAM1,LY86,SLC35B1,TLR1,NDUFS2,CD47,SMIM7,TM6SF1,ALOX5,GRPEL1,APOE,NEDD9,DPAGT1,ITGAL,G6PC3,ABCC3,ATP6V0E1,PID1,MCTP1,GADD45G,LAMP1,CCR1,CD48,CCRL2,EGR1,MYD88,ATP6V1H,SIGIRR,LXN,PGS1,TEX2,ME1,SLC36A1,APOC1,PIGP,BHLHE41,RERE,SPHK1,MPZL1,VWA5A,SLC31A1,SMAD3,ITPK1,LPAR1,FASTKD1,C5AR1,LEPROT,PNP,VAT1,SLAMF7,FYB1,DNPH1,DNTTIP2,MMP9,C3AR1,TMEM251,PCK2,GBA,ALDH3A2,CALHM2,KLF9,SLC12A8,OSBPL1A,PLPP3,NQO1,MITF,IL1A,MT1G,CPD,PSTPIP1,FCAR,PRKRIP1,EIF2B3,CCL2,PDCD6IP,LPXN,CCL18,AKR1B1,AKR1C1,NLRP3,TFEB,CYP27A1,CXCL5,HSD11B1,CXCL10,SC5D,NARS1,SLC16A6,GNS,SEPTIN9,ICAM2,METTL1,ATP9B,CD52,IGFBP7,HEXB,DOCK4,ALAS1,CD55,MYOF,CSTF3,RNASET2,KCNMA1,PSMB5,EIF2S1,PTGDS,PRKCB,SPP1,TYMP,CRTAM,SCAMP2,FPR1,NDRG1,DCSTAMP,CD14,SLC1A3,ATP13A3,SIK3,STAT1,CPM,CRIM1,SDR39U1,NRIP3,TMX4,GGH,FKBP4,EMILIN1,GALC,SLC7A11,FTH1,CERT1,TGM2,PAN2,NCOA1,FCGR1A,LTA4H,ILRUN,CCL8,VNN1,SPTLC2,DECR1,TREM1,MT1H,MATK,KLF10,DHRS4,DDIT4,IRAG2,CCR5,ACADVL,CD9,IFI6,METTL9,SNTB1,ADAM28,PPIF,CDS2,HK2,TCF7L2,RGL1,TSPAN3,CTSD,MDM1,LAIR1,SLC3A2,RARRES1,TNIP3,CCL3,SLC43A3,RER1,MTX2,CCL15,PLSCR1,CHI3L1,RIN2
HOEGERKORP_CD44_TARGETS_DIRECT_DN	0.0192981	10000	TRUE	12	457	BCAM
KEGG_RETINOL_METABOLISM	0.0192981	10000	TRUE	49	1159	CYP3A5,RDH16,CYP1A2,CYP3A7,CYP1A1,CYP2A7,CYP26A1,CYP3A4
REACTOME_LYSOSOME_VESICLE_BIOGENESIS	0.0192981	10000	TRUE	33	1183	AP1G1,AP1M2,AP1B1,AP4E1,VAMP2,CTSZ,HGS,DNM2,DNAJC6,HSPA8
REACTOME_NEGATIVE_REGULATION_OF_MET_ACTIVITY	0.0192981	10000	TRUE	19	909	SH3GL1,USP8,HGS,HGF,SH3GL2,PTPRJ,PTPN2,RPS27A,SH3GL3,LRIG1
WP_IRINOTECAN_PATHWAY	0.0193481	10000	TRUE	10	520	CYP3A5,CYP3A4,CES2,SLCO1B1,UGT1A10,ABCC1
WP_ERK_PATHWAY_IN_HUNTINGTONS_DISEASE	0.0194481	10000	TRUE	14	821	CASP3
HAMAI_APOPTOSIS_VIA_TRAIL_UP	0.0194648	100000	TRUE	616	25778	ATM,ZNF654,FAM13B,NUCB2,ATXN3,CAST,IDI1,PRPF39,NPM1,ITFG1,CDC42BPA,USP8,SLC38A2,UPF3A,ZNF407,NEMF,KNL1,LYPLAL1,RECQL,COG6,ORAI3,DYNC1I1,ZZZ3,MIS18BP1,EIF2S2,ITPR2,TATDN1,ZNF117,BCCIP,IFT74,SPECC1,RPS6KC1,ZBTB11,NUDT12,BRCA1,NIPBL,ORC3,ATAD2,SNAP25,MYEF2,USP1,DDX10,TDRD7,TM7SF3,DEK,CTSZ,CEP170,TRAPPC8,PPARGC1A,MYO6,PRPF38B,TCAF1,RPAP3,MTR,MGLL,BHLHE41,GGNBP2,ATP1B1,RORA,LINC01949,REV3L,TUT4,FPGT,PUM3,DPP8,HSP90AA1,EIF3J,SOCS3,CUL2,XRCC4,SNX13,LINC00467,ADAM9,PIBF1,SMC6,ST6GALNAC1,IFIH1,EEA1,CEP350,UFL1,SNX16,SPINK1,DNAJA1,IARS1,AHI1,ATP6V1E1,ITGB3BP,NT5C,ITGB1,PI4K2B,CCAR1,CTSV,KIT,ZCCHC2,ALDH2,ZNF430,RESF1,RB1CC1,USP25,NOC3L,MLANA,KIF11,PIK3CA,PALLD,ZNF257,USP47,BTBD7,CEP55,ARHGAP11A,ATL1,MTREX,NUSAP1,FNBP1,TRIM24,MBD4,FBXL3,TAOK3,USP48,SREK1,HLTF,PLXNC1,OSBPL1A,RALA,KIAA0319,EXOC3,PIEZO2,ERGIC2,KNTC1,KIF14,PPIG,CSGALNACT2,PHF20L1,RETREG1,PCM1,AGTPBP1,ANKHD1,RBM27,FBLN5,CTNNAL1,CBX3,TMEM167A,RIF1,RBM17,CASP8AP2,TMF1,HAUS3,ARHGAP44,SLC4A1AP,TRIP11,WDR11,NARS1,RBM26,ZNF268,RAD50,TCF4,RAD18,SLC39A6,GOLGB1,HELLS,KIF3A,CCNH,MRPS31,SORL1,KIF16B,KIF5B,RAI14,CD55,TAF9,RSF1,MPHOSPH8,NIN,DNM1L,TOP2B,CTTNBP2,TUT7,SMC2,CENPH,ACADM,ARMC1,RRM2B,LLPH,SPP1,HSPA4L,HPGD,TRIM33,PNISR,RABEP1,TAX1BP1,SULF2,WRN,PARPBP,PHF3,ZNF486,STAT1,SEMA3C,TCEA1,RFC1,HMMR,PAPSS2,CEP192,ZDHHC11,SACM1L,MITF,METAP2,GGH,GKAP1,DNAJC1,ECT2,POLQ,VRK1,C15orf48,SACS,FER,GPBP1,JAKMIP2,MYCBP2,PBRM1,ZCRB1,ZMYM1,YEATS4,DDX21,LRRC4,PDS5B,N4BP2L2,ICE2,ZNF85,SMPDL3A,NMD3,APPL1,VPS41,SMCHD1,TBC1D9,NDC80,PSMA4,RAB27A,CHST9,TRIM2,CFAP36,ATF7IP,CCDC112,MNS1,KIF15,DPP4,DMXL1,DYNC2I1,NCL,DOCK10,LARP7,EIF3E,GCC2,NFIB,HECTD1,PPWD1,SUCO,OSTM1,FYB1,AGGF1,SCP2,HIPK2,BUB1B,ZNF146,SYNE2,SEC63,PSMD12,ANLN,SLC45A2,MOXD1,SFTPC,ZHX1,TTK,ETAA1,NAP1L1,NEK1,CDH1,BBX,THBD,TRMT10C,ZNF22,ZNF700,SON,PHGDH,MYO5A,TDRD3,BLM,KCNJ5,ECHDC1,HMGB1,XPO1,JAG1,CCDC91,VLDLR,TCIRG1,RBBP8,RAMP1,OBI1,BPTF,SMARCAD1,PCCA,NMI,VPS26A
KEGG_BLADDER_CANCER	0.0194798	100000	TRUE	39	1303	CDKN2A,MAP2K1,ERBB2,MDM2
REACTOME_SIGNALLING_TO_ERKS	0.019548	10000	TRUE	34	1157	MAPKAPK2,YWHAB,MAP2K1,RIT1
HERNANDEZ_MITOTIC_ARREST_BY_DOCETAXEL_2_DN	0.019598	10000	TRUE	15	536	TAT
KEGG_GLYCOLYSIS_GLUCONEOGENESIS	0.019598	10000	TRUE	54	1101	ACSS2,AKR1A1,HK1,PKLR
REACTOME_BH3_ONLY_PROTEINS_ASSOCIATE_WITH_AND_INACTIVATE_ANTI_APOPTOTIC_BCL_2_MEMBERS	0.019598	10000	TRUE	9	278	BCL2L1,BID,BMF,BAD,PMAIP1,BBC3,STAT3,BCL2L11,BCL2
REACTOME_TRANSCRIPTIONAL_REGULATION_OF_GRANULOPOIESIS	0.019598	10000	TRUE	40	1225	CBFB,H2AX,TFDP1,CEBPB,TAL1,DEK,GFI1,E2F1
TAKADA_GASTRIC_CANCER_COPY_NUMBER_DN	0.019648	10000	TRUE	28	6692	CDKN2A,DMRT1,CAB39L
IVANOV_MUTATED_IN_COLON_CANCER	0.019698	10000	TRUE	12	388	MAP1S,LTN1,ESRP1,RNF43,B2M,PHF14,HMMR
PEART_HDAC_PROLIFERATION_CLUSTER_UP	0.019698	10000	TRUE	50	1184	PRDX1,CDC25C,CCNE1,KPNA2,CDKN3,RECK,STIM1,ORC4,CREG1,KIF2C,CCNF,SIRT2,HDAC5,ING1,DUSP1,SESN1,SLC12A6,CDC37,QSOX1,BTG1
LUI_THYROID_CANCER_CLUSTER_4	0.019748	10000	TRUE	9	174	NUPR1,TRBC2,WARS1,CD74
TANG_SENESCENCE_TP53_TARGETS_UP	0.019798	10000	TRUE	30	1919	TFAP4,NRG1
LEE_LIVER_CANCER_MYC_TGFA_UP	0.019848	10000	TRUE	58	1671	ICAM1,GIPC2,LCN2,TLR1,MFGE8,TAGLN2,BTG3,MGMT,NEDD9,LY6D
REACTOME_AUF1_HNRNP_D0_BINDS_AND_DESTABILIZES_MRNA	0.019848	10000	TRUE	48	753	HSPA1A,PSMD5,PSMA6,PSMA1,PSMD3,PSMC6,PSMD1,PSMB1,PSMC2,PSMA5,HSPA8,PSMC4,PSMB11,RPS27A,PSMB4,PSMC3,PSMB6,PSMB10,PSMD4,UBA52
VALK_AML_CLUSTER_10	0.019848	10000	TRUE	30	1517	ADGRL1
WP_THERMOGENESIS	0.019848	10000	TRUE	102	5286	ACSL1,PRKACA,CPT1B,KDM3B,CREB3L2,KDM3A,RHEB,ARID1A,PRKAB1,PPARGC1A,ADCY7,CREB3L4,ACTL6B,MAPK11,NRAS,CREB3L1,MGLL,ACSL5,RPS6KB2,ZNF516
WP_TNF_ALPHA_SIGNALING_PATHWAY	0.019848	10000	TRUE	87	2401	CASP3,BAX,BCL2L1,MAP3K8,TNFRSF1B,SKP1,NFKB1,CREBBP,FBXW11,PTPRCAP,BID,NFKB2,HSP90AA1,TRAP1,NRAS,TRAF1,NFKBIB,AKT1,BAD,JUN,TNFAIP3,CCL2,TRADD,CYBA,TRAF2,TAB1,CDC37,BTRC
REACTOME_REGULATION_OF_SIGNALING_BY_NODAL	0.019898	10000	TRUE	10	135	ACVR1C,LEFTY2,LEFTY1,NODAL,TDGF1,ACVR2B,CER1,DAND5,ACVR2A,ACVR1B
SCHAEFFER_SOX9_TARGETS_IN_PROSTATE_DEVELOPMENT_DN	0.019898	10000	TRUE	44	2322	ETS1,NASP
SMID_BREAST_CANCER_ERBB2_UP	0.019898	10000	TRUE	131	3922	PPP1R10,EFNA3,ACSL1,ERBB2,GSDMB,SCNN1A
MIKKELSEN_PLURIPOTENT_STATE_DN	0.019998	10000	TRUE	8	420	CDK6,CASP8,CCND2,CBX4,CAMK2D,TGFBR2,ID3,JAK2
PID_MAPK_TRK_PATHWAY	0.019998	10000	TRUE	32	1201	MAPKAPK2,MAP2K1,RIT1,SRF,EGR1,NRAS,PRKCD
REN_BOUND_BY_E2F	0.019998	10000	TRUE	54	1268	H2AX,RBL1,RAD51,SUPT4H1,MAD2L1,ORC1,PCNA,FEN1,DUT,CENPA,MCM6,RAD54L,RRM1,PRKDC,MLH1,MCM5,HLTF,SMC2,RB1,CBX5
KOYAMA_SEMA3B_TARGETS_UP	0.020048	10000	TRUE	230	9464	ITPR3,ZBED9,MAP3K7CL,ERF,ZNF629,PRR5L,KRT18,DDAH1,DMWD,TMEM216,NECTIN2,C19orf12,ZNF428,SUFU,CHST4,CCDC9B,AXL,HDAC7,VAMP2,LINC01234,DANCR,TTC17
WP_MICROGLIA_PATHOGEN_PHAGOCYTOSIS_PATHWAY	0.020048	10000	TRUE	38	1596	PIK3C2A,PIK3R3,ARPC1B,ITGB2
REACTOME_APC_CDC20_MEDIATED_DEGRADATION_OF_NEK2A	0.020098	10000	TRUE	23	440	CDC20,CDC16,MAD2L1,UBE2E1,ANAPC15,CDC27,ANAPC10,ANAPC7,UBE2C,RPS27A
BROWNE_HCMV_INFECTION_18HR_DN	0.020148	10000	TRUE	168	9729	THBS3,GNG11,KCNK2,CEP250,EPPIN,UROS,OBSL1,RECK,SGCD,CRHBP,AXL,PDPN,ACTA1,MSC,PNOC,PLXNB1,RAC2,GPR171,YLPM1,HSD17B2,RAB3B,RFX1,ARHGAP1,ID1,OCA2,B2M,DMAC2L,LRRC32,NIPAL3,CACNA1A,ADAM12,GLI3,CCDC88C,KCNF1,SOCS1,IFNG,PTGER1,TNFRSF11B,CAVIN1,DST,OPLAH,NUMA1,TKT,TTLL1,CTIF,SLC22A18,DUSP1,ERVK-28,APRT,PSMB10,GUCY1A2,GPR176,RBMS3,ANGPTL2,PRKCB,THBS1
HELLER_HDAC_TARGETS_SILENCED_BY_METHYLATION_DN	0.020148	10000	TRUE	256	11802	HSPA9,CDKN2A,IL27RA,ITGB5,BCL2L1,DNAJB4,CEBPG,ZMIZ1,GSDMB,PFAS,SHMT2,LY96,HSPA6,ILF3,WIPF1,CEACAM1,ISG20,HBB,RHOBTB1,CEBPB,MBNL1,UBE2E1,DDIT3,CCR2,CD48,ANP32B,CCR1,HGF,UCK2,IFNAR2,SPCS2,FAS,NIBAN1,TRAF3IP3,RASGRP3,CDKN1B,CHAC1,LRRC41,ATF3,MYCN,SLC47A1,SUMO3,CD58,BCL3,HBG1,RAB15,MYB,TMPRSS15,SLC25A15,CCND2,PITX1,PPP1R16B,PDE4D,POU2AF1,MAF,HERC4,DST,SYNE3,NR3C1,SLC25A51,FKBP11,VEGFA,XBP1,CDKN2C,HERPUD1,DNAJB1,HSPD1,ITGA4,SRSF7,CBR3,KLHL21,GADD45A,WNT5B,CLEC7A,NSD2,MRPS15,SLA,TCF4,TYMS,SOHLH2,GJA1,PSMB10,SULF1,TIMM44,PHF11,HDGF,PPRC1,LONP1,HOMER3,SMYD5,TXNDC15,FGFR3,TNFRSF17,SLC7A11,E2F2,IRF4,OAS1,TPP1,SEC24D,MFNG,ALDH3B1,S100A11,SLC38A1,DCPS,NSMAF,IRAG2,DOCK10,CYC1,THUMPD2,DDIT4,CD79B,POLR3E,TAPBPL,DEPTOR,JMJD1C,ZMYND8,LSAMP,SNTB1,MAP4K1,EHD3
GEISS_RESPONSE_TO_DSRNA_UP	0.020198	10000	TRUE	34	984	TFPI2
WP_TOLLLIKE_RECEPTOR_SIGNALING_PATHWAY	0.020198	10000	TRUE	90	2134	PIK3R3,MAP2K1,MAP3K8,CASP8,AKT2,TRAF6,TLR1,TIRAP,LY96,NFKB1,MYD88,MAPK11,IFNA10,IFNAR2,TLR2,IRF7,AKT1,CXCL8,CCL4,PIK3CG,NFKBIB,JUN,PIK3CD,TLR4,IRF5,PIK3CA,CCL5,MAPK12,TAB1,CXCL10,TLR5,PIK3R1,IL12A,SPP1,CD14,MAPK9,IRF3,STAT1,TICAM1,MAPK8
BIOCARTA_CTCF_PATHWAY	0.020298	10000	TRUE	23	719	CDKN2A,CTCF,MDM2
REACTOME_PEPTIDE_LIGAND_BINDING_RECEPTORS	0.020298	10000	TRUE	166	3152	MLN,CX3CR1,EDN3,KISS1,NPY1R,NMUR1,OXTR,TAC3,NPFFR1,RLN3,CXCL1,F2,XCL2,OPRD1,FPR3,POMC,CCL1,MCHR2,PNOC,CCR3,PSAP,F2R,TAC1,CXCL8,CCL4,KEL,GALR1,CCL22,CXCL16,C5AR1,TACR3,ACKR2,CXCL13,TRH,CX3CL1,C3AR1,CCL28,HCRTR1,CCL11,CCL17,GALR3,C5,NMB,UTS2B,CXCL10,PPY,CCL5,F2RL1,GAL,CCRL2,CXCL5,OPRL1,OPRK1,CXCR2,OPRM1,NPBWR1,NPBWR2,C5AR2,UTS2R,MC1R,AVPR1A,CXCR5,CCL2,CCR6,FPR1,CCR7,APP,CCL23,CCR2,RXFP2,NPY,CXCL2,EDN1,PROK1,PRLHR,NMU,HCRTR2,ACKR3,NMBR,NLN
REACTOME_NS1_MEDIATED_EFFECTS_ON_HOST_PATHWAYS	0.020448	10000	TRUE	41	967	CPSF4,KPNA2,NUP85,PABPN1,KPNA7,NUP133,NUP155,NUP188,NUP50,NUP54,NDC1,NUP93,KPNA5,TPR,SEH1L,KPNB1,RANBP2,AAAS,NUP35,NUP37
REACTOME_RET_SIGNALING	0.020448	10000	TRUE	37	1860	PRKACA,PIK3R3,PLCG1,PTPN11,GFRA3,DOK6,ARTN,GAB2,PSPN,RAP1GAP
WP_SEROTONIN_RECEPTOR_467_AND_NR3C_SIGNALING	0.0205479	10000	TRUE	18	693	MAPKAPK2,MAP2K1,SRF,HTR6,EGR1
BOYLAN_MULTIPLE_MYELOMA_D_CLUSTER_DN	0.0205979	10000	TRUE	34	1746	CCND3,IL7R,BCL2L1,CEP250,CTNNA1
GARGALOVIC_RESPONSE_TO_OXIDIZED_PHOSPHOLIPIDS_LIGHTYELLOW_UP	0.0205979	10000	TRUE	11	229	GNA13,IER5,ZDHHC18
REACTOME_SYNTHESIS_OF_BILE_ACIDS_AND_BILE_SALTS_VIA_27_HYDROXYCHOLESTEROL	0.0205979	10000	TRUE	15	602	HSD3B7
REACTOME_RESPONSE_OF_EIF2AK1_HRI_TO_HEME_DEFICIENCY	0.0206479	10000	TRUE	14	279	CEBPG,EIF2S2,CEBPB,DDIT3,ATF3,CHAC1,GRB10,ASNS,EIF2S1
REACTOME_MAPK3_ERK1_ACTIVATION	0.0206979	10000	TRUE	10	331	MAP2K1,PTPN11,TYK2,IL6ST
NOJIMA_SFRP2_TARGETS_DN	0.0207479	10000	TRUE	23	802	BCL2L1,BST2,MDM2,TRIM14,GRN,GAS2L1
PRAMOONJAGO_SOX4_TARGETS_DN	0.0207479	10000	TRUE	47	1365	CLN3,NR2F6,CDKN3,ATP5F1D,ADAM15,MTARC1,PARP1,ARRB2,LAMP1,PEBP1,PDCD4,GCSH,HSPA8,CTSC,HNRNPA0,PTGES,PTBP1,KIF20A,CCNB1,GLUL
WEST_ADRENOCORTICAL_CARCINOMA_VS_ADENOMA_UP	0.0207479	10000	TRUE	18	440	CELF3,GGCT,WT1-AS,MED27,CD22,NLE1,DLL3,FAT1,AUNIP,TRAIP
BIOCARTA_DEATH_PATHWAY	0.0207979	10000	TRUE	25	624	CASP3
ELVIDGE_HYPOXIA_UP	0.0207979	10000	TRUE	156	7894	ZNF654,EFNA3,P4HA1,KDM3A,ZNF395,GYS1,ZNF292,OBSL1,INHA,ORAI3,AK4,RBCK1,ISG20,KDM4B,RBPJ,S100A4,ANG,PDGFB,ARTN,TNFAIP8,EGR1
FERREIRA_EWINGS_SARCOMA_UNSTABLE_VS_STABLE_DN	0.0207979	10000	TRUE	85	2664	MAP1LC3A,PRX,PDCD1,EPPIN
BIOCARTA_DICER_PATHWAY	0.0208479	10000	TRUE	5	175	AGO2
VANHARANTA_UTERINE_FIBROID_WITH_7Q_DELETION_UP	0.0208479	10000	TRUE	57	2251	GON4L,SRSF3,ZDHHC6,PTP4A1
WP_REGULATORY_CIRCUITS_OF_THE_STAT3_SIGNALING_PATHWAY	0.0208479	10000	TRUE	71	5138	CTF1,IL7R,IL27RA,MPL,CNTFR,TYK2
ABRAHAM_ALPC_VS_MULTIPLE_MYELOMA_DN	0.0209098	100000	TRUE	19	443	CASP3
REACTOME_TERMINATION_OF_TRANSLESION_DNA_SYNTHESIS	0.0209979	10000	TRUE	31	644	POLE2,RPA2,RFC5,PCNA
BHATI_G2M_ARREST_BY_2METHOXYESTRADIOL_UP	0.0210479	10000	TRUE	112	2775	GNG11,SMOX,NACC2,CDC20,GCLM,MAD2L1,BUB1,PCNA,TMC8,CTPS1
GAUSSMANN_MLL_AF4_FUSION_TARGETS_B_DN	0.0210979	10000	TRUE	6	254	NUPR1
PID_ARF6_PATHWAY	0.0211248	100000	TRUE	35	2107	EFNA1
REACTOME_SUMOYLATION_OF_DNA_DAMAGE_RESPONSE_AND_REPAIR_PROTEINS	0.0211979	10000	TRUE	72	2009	CDKN2A,NUP85,SUMO2,NUP133,PARP1,PHC2,BRCA1,HDAC7,NUP155,SMC6,XRCC4,UBE2I,RPA1,NUP188,CBX2,SUMO3,NUP50,NUP54,NDC1,NUP93,SMC5,CBX4,TPR,SEH1L,RANBP2,NSMCE4A,RNF168,XPC,STAG1,AAAS
GRADE_COLON_VS_RECTAL_CANCER_UP	0.0212479	10000	TRUE	34	1484	ZWILCH,EMCN,HABP4,CTPS1,DDX50
KEGG_TYPE_II_DIABETES_MELLITUS	0.0212479	10000	TRUE	46	3107	PIK3R3,KCNJ11,PKLR,HK1,CACNA1G,CACNA1D,SOCS3,PRKCD,CACNA1E,SOCS4,CACNA1A,PIK3CG,SOCS1,ABCC8,PIK3CD,PIK3CA,PIK3R1,MAPK9
WP_HUMAN_COMPLEMENT_SYSTEM	0.0212479	10000	TRUE	88	2366	ICAM1,PRKACA,FKBP2,FCGR3A
REACTOME_G_BETA_GAMMA_SIGNALLING_THROUGH_CDC42	0.0212979	10000	TRUE	17	675	GNG11
REACTOME_SIGNALING_BY_NTRKS	0.0212979	10000	TRUE	127	5679	MAPKAPK2,BAX,YWHAB,JUND,MAP2K1,PTPN11,RIT1,PLCG1,NAB2,REST,SRF,MAPK11
HESS_TARGETS_OF_HOXA9_AND_MEIS1_DN	0.0213979	10000	TRUE	79	2527	LILRB4,SAMHD1,AQP9
RICKMAN_HEAD_AND_NECK_CANCER_B	0.0214479	10000	TRUE	39	2838	CDKN2A
WEIGEL_OXIDATIVE_STRESS_BY_TBH_AND_H2O2	0.0214479	10000	TRUE	34	894	BAK1,ITGB5,CDC25C,CTNNA1,SRF,HLA-C,ITGAL,CDKN2B,RPA1,ACTB
PID_PLK1_PATHWAY	0.0214978	10000	TRUE	43	782	TPX2,CDC20,CDC25C,CDC25B,BUB1,WEE1,FBXW11,CDC14B,BORA,PPP1CB
XU_HGF_SIGNALING_NOT_VIA_AKT1_48HR_UP	0.0215478	10000	TRUE	32	1536	ITPR3
ZHANG_ADIPOGENESIS_BY_BMP7	0.0215478	10000	TRUE	14	577	PIK3C2A,AKT2,MYO1C,AKT1,SH2B2,GRB10,PIK3R1,GRB14,SGK1,GRB2
KEGG_INOSITOL_PHOSPHATE_METABOLISM	0.0215978	10000	TRUE	51	2754	PIK3C2A,INPP4A,PLCG1,IPPK,ISYNA1,PIK3C2B,IMPA1,PI4KA,PLCG2,PLCB3,INPP5K,ITPK1,PIK3CG,PIK3CD,INPP5E,PIP5K1A,PIK3CA,MIOX,ALDH6A1,PIP4K2C
GOLUB_ALL_VS_AML_UP	0.0216478	10000	TRUE	24	685	CCND3,IL7R,PSMA6
RUTELLA_RESPONSE_TO_HGF_VS_CSF2RB_AND_IL4_DN	0.0216478	10000	TRUE	226	10888	BATF3,CASP3,SPRED2,NRG1,NET1,NETO2,IER5,LPP,NECTIN2,MIS18BP1,RPL22
REACTOME_HYDROLYSIS_OF_LPC	0.0216978	10000	TRUE	9	273	PLA2G15,PLA2G4F,GPCPD1,PLA2G4B,PLA2G4C
BIOCARTA_TID_PATHWAY	0.0217098	100000	TRUE	18	481	HSPA1A,TNFRSF1B,NFKB1
WEINMANN_ADAPTATION_TO_HYPOXIA_DN	0.0217478	10000	TRUE	35	1308	TFPI2
BOYLAN_MULTIPLE_MYELOMA_C_UP	0.0217978	10000	TRUE	45	1498	ETS1,NASP
RAMPON_ENRICHED_LEARNING_ENVIRONMENT_EARLY_UP	0.0218478	10000	TRUE	14	310	DNMT1,PHC2,VAMP2,TAC1,HSPA5,TRIM25,PTGDS,CALM3,HNRNPM,AP2M1
YAMASHITA_LIVER_CANCER_STEM_CELL_UP	0.0218478	10000	TRUE	44	2660	CDKN2A,BAK1,ITGB5,WEE1
REACTOME_RECOGNITION_OF_DNA_DAMAGE_BY_PCNA_CONTAINING_REPLICATION_COMPLEX	0.0218978	10000	TRUE	28	621	RPA2,POLE2,PCNA,RFC5,USP1,CUL4A,RPA1,RAD18,RPS27A
REACTOME_TRISTETRAPROLIN_TTP_ZFP36_BINDS_AND_DESTABILIZES_MRNA	0.0218978	10000	TRUE	16	301	MAPKAPK2,YWHAB
WANG_RESPONSE_TO_FORSKOLIN_DN	0.0218978	10000	TRUE	9	360	ATXN3,ZBTB10
KEGG_PATHOGENIC_ESCHERICHIA_COLI_INFECTION	0.0219478	10000	TRUE	49	1468	ARHGEF2,TUBAL3,ARPC1A,ARPC2,LY96,KRT18
REACTOME_RAS_PROCESSING	0.0219478	10000	TRUE	21	403	BCL2L1,CALM1,ABHD17A,PDE6D,NRAS,FNTB,RPS27A,FNTA,ABHD17B,UBA52
REACTOME_THE_ROLE_OF_NEF_IN_HIV_1_REPLICATION_AND_DISEASE_PATHOGENESIS	0.0219478	10000	TRUE	26	1410	AP1G1,AP1M2,AP1B1,PACS1,DOCK2,ATP6V1H,B2M,ELMO1,AP2A2,AP2S1
WP_PATHOGENIC_ESCHERICHIA_COLI_INFECTION	0.0219478	10000	TRUE	49	1468	ARHGEF2,TUBAL3,ARPC1A,ARPC2,LY96,KRT18
OZEN_MIR125B1_TARGETS	0.0219978	10000	TRUE	22	1356	CBFB
DAVICIONI_MOLECULAR_ARMS_VS_ERMS_DN	0.0220478	10000	TRUE	165	9112	ADGRL1,FAT4,ERF,ARHGEF40,BST2,KAZALD1,CACNA1G,ERBB2,ZFHX4,OBSL1,WLS,LINC00963,PTN,TRIP6,EIF4EBP1,CD248,DENND1A,FNDC3B,EPHB3,CREB3L1,SIGIRR,CTDSPL,NIBAN1,LTBP4,OCA2,SLC52A2,CYP26B1,OLFML3,EPHB4,EHD1,LPAR1,EVA1B,CHMP7,SOBP,GMPPA,PLPP3,P3H4,DLC1,FKBP11,OPLAH,CRTAP,SLC1A5,OLFML1,FBN2,RBMS3,C1orf54,FZD7,BMP4,FABP5,FBLN1,HEY1,MYF5,ZIC1,EFEMP2,DOK1,FAM110B,REEP4,SLC1A3,ZFP36L2,CPM,EMILIN1,GSTM1,EGFR,PMP22,MGAT1,SMCO4,ITM2C,NNAT,ADA,PSD3,TRIB2,SORBS3,TSPAN9,TP63,CCDC25,PVALB,EEF1D,BMP1,SEMA3B,RGL1
WP_WNT_SIGNALING	0.0220978	10000	TRUE	108	5006	CSNK2B,CCND3,TCF7,VANGL1,GSK3B
KASLER_HDAC7_TARGETS_1_UP	0.0221478	10000	TRUE	183	6368	ARHGEF2,SSR2,UBXN6,MARCHF3,WSB2,ZBTB7B,PDCD1,UGCG,FUCA2
WANG_SMARCE1_TARGETS_DN	0.0221478	10000	TRUE	327	13587	TFPI2,GNG11,HSPA9,SAMHD1,NRG1,CCNE1,SIX2,BST2,IER5,TFDP1,MAD2L1,LINC01399,NCAPG,HMGCS1,CXCL1,CLK4
KUUSELO_PANCREATIC_CANCER_19Q13_AMPLIFICATION	0.0222978	10000	TRUE	33	247	MAP3K10
KEGG_B_CELL_RECEPTOR_SIGNALING_PATHWAY	0.0224478	10000	TRUE	71	3293	PIK3R3,MAP2K1,AKT2,GSK3B,FCGR2B,NFKB1,CD22,MALT1,RAC2,NRAS,PPP3CB,PTPN6,CD72,RASGRP3,AKT1,PLCG2,NFATC2,NFKBIB,PIK3CG,JUN,PIK3CD,NFATC3,PPP3CA,PPP3R2,PIK3CA,SYK,LILRB3,PPP3R1,PIK3R1,PRKCB
WP_COPPER_HOMEOSTASIS	0.0225477	10000	TRUE	50	1124	CASP3,SCO1
BOHN_PRIMARY_IMMUNODEFICIENCY_SYNDROM_UP	0.0225977	10000	TRUE	45	1612	SSR2,SRSF3,RPL14,SHMT2,TAGLN2,GLDC,RORA,EXPH5,IL32,CDKN1B,HAX1,UBE2C,APOBEC3G,NUSAP1,DENND2D,SMC2
MELLMAN_TUT1_TARGETS_DN	0.0225977	10000	TRUE	44	1288	AGO2,CCNA1,AKR1A1,PRDX1,APOE,PCF11,SHANK3,RBM25,KLF12,PTBP2,PTPMT1,ALDH2,NQO1,IDH2,KLF5,NDUFS1,PACSIN3,TXNDC11,APLP1,CCNE2
VILIMAS_NOTCH1_TARGETS_UP	0.0225977	10000	TRUE	46	1040	ICAM1,TOX
HOLLEMAN_VINCRISTINE_RESISTANCE_ALL_UP	0.0226477	10000	TRUE	25	934	CREB3L2,KPNA2,FKBP1A,KDM4B,PPM1B,LBH,SSH1,ZNF512B,TRIM24,SPATA2
NAGY_TFTC_COMPONENTS_HUMAN	0.0226477	10000	TRUE	18	444	SGF29,TAF5L,TRRAP,TAF10,TAF12,TAF2
BLANCO_MELO_COVID19_SARS_COV_2_INFECTION_A594_ACE2_EXPRESSING_CELLS_DN	0.0226977	10000	TRUE	88	4078	AHCY,TCTN3,SMPDL3B,PRDX1,BCAS1,KCNAB2,MXD4,DDC,NDUFB10,CENPM,FFAR4,SEMA3E,PSAP,SVEP1,CDH17,WDR18
NIKOLSKY_BREAST_CANCER_17Q21_Q25_AMPLICON	0.0226977	10000	TRUE	282	4752	PRKAR1A,TTLL6,DNAI2,POLG2,IGF2BP1,GNA13,MED13,ATP5MC1,NUP85,CACNA1G,TLK2,MYCBPAP,RSAD1,PECAM1,ACSF2,NXPH3,SNF8,SUPT4H1,RNFT1,FDXR,RAB40B,HSF5,TSPOAP1,TEX19,AFMID,ABCC3,PDE6G,SMARCD2,RNF157,SUMO2,HOXB7,GPR142,STXBP4,ARMC7,SPOP,SMURF2,TMC8,GRIN2C,TEX2,TMC6,CD300LB,NPLOC4,MRPL58,KAT7,GGA3,ZNF652,SPATA20,GDPD1,SLC25A19,RGS9,FAM117A,TEPSIN,LGALS3BP,GIP,PRAC1,KIF2B,GH1,TEX14,TRIM25,ERN1,ACOX1,PHB,OTOP2,WIPI1,BRIP1,METRNL,CHMP6,APOH,TACO1,DLX4,B4GALNT2,CEP95,FAAP100,PGS1,C17orf80,FN3KRP,AXIN2,EPN3,ICAM2,TSEN54,UTP18,RNF43,TMEM94,ITGA3,UTS2R,TBCD,DUS1L,TBX2,FAM20A,DLX3,ANKFN1,C1QTNF1,HGS,CCDC47,SCN4A,ARSG,HOXB3,NAT9,GNGT2,FN3K,TBX4,HEXD,OR4D2,KIF19,TRIM65,PPM1D,ASPSCR1,TOM1L1,EPX,PHOSPHO1,CYBC1,BAIAP2,SLC16A3,APPBP2,GRB2,CACNG4,HOXB2,SOX9,CACNG1,PSMD12,RAB37,FOXK2,OGFOD3,ACTG1,CD300C,MILR1
TAKAO_RESPONSE_TO_UVB_RADIATION_UP	0.0226977	10000	TRUE	74	1350	PPP1R11,BAK1,FUBP1,PSMA6,GRN,VIPR2
GRYDER_PAX3FOXO1_ENHANCERS_KO_DOWN	0.0227148	100000	TRUE	422	26073	PRKAR1A,JARID2,SORCS1,PTTG1IP,NRG1,ZDHHC6,UBL7,CEBPG,ZMIZ1,DHX32,MOCS2,PLCG1,KCNMB4,PPCDC,ARPC2,ARHGEF3,AP1B1,DIS3L,MDH2,PACS1,UGCG
MUNSHI_MULTIPLE_MYELOMA_UP	0.0227977	10000	TRUE	68	1321	JUND,FKBP2,WT1-AS,ISG20,AXL,LY96,TMC6,ABCC3,ACVRL1,S100A4,CD68,KATNB1,PSMB1,CNNM2,DBI,XRCC5,DDX18,CALM2,HAX1,NACA,JUN,HSPA5,XBP1,HSPE1,CYB561D2,FZR1,LDHB,UBC,KRT8,FGFR3
LIANG_SILENCED_BY_METHYLATION_2	0.0229477	10000	TRUE	43	626	ICAM1,LCN2
RAGHAVACHARI_PLATELET_SPECIFIC_GENES	0.0229977	10000	TRUE	62	2127	GNG11,MAP3K7CL,ITGB5,MLH3,WIPF1,HBB
ONKEN_UVEAL_MELANOMA_DN	0.0230048	100000	TRUE	489	19648	PRKAR1A,CGGBP1,GNG11,WAC,EIF3G,MRPS18B,EMCN,TJP1,HMCES,RSL1D1,SORBS1,NPM1,RPL14,PDE4B,ENTPD1,IFT57,GAPDHS,TLR1,RPL22,COBLL1,MBNL1,MAPRE1,PTP4A1,MBNL2
REACTOME_CLEC7A_INFLAMMASOME_PATHWAY	0.0230977	10000	TRUE	5	147	CASP8,NFKB1,MALT1,RELA,IL1B
BOSCO_ALLERGEN_INDUCED_TH2_ASSOCIATED_MODULE	0.0231477	10000	TRUE	141	5783	CASP3,BCL2L1,BATF,SEMA7A,PECAM1,ARRDC2,TNFRSF9,CEACAM1,CD69,IL5,CES4A,TMEM71,ENO1,ALOX5,CCL1,SLC39A8,GFI1,SERPINB6,KLF3,NR4A3,FURIN,LRRC32,SLCO3A1,EOMES,PLCL1,RASGRP3,SOCS1,PGM1,CCL22,CD84,CXCL13,SLC12A2,PHF20L1,FAM102B,XBP1,PLPP1,MIR4435-2HG,SGSH,LRRN1,DEPDC7,IKZF1,OR5AN1,IL36A,ETNK1,TTC39B,CISH,TAF4B,HPGD,NSMCE1,IL17RB,STAP1,STK17B,DARS1,BTG1,CAMK2D,SLC26A11,MEOX1,PCGF5,POLR2M,CSF1,IRF4,YEATS4,ASAP1,DPP4,HIPK1,LCP2,HIPK2,MIR155HG,IKZF4,SNTB1
HUNSBERGER_EXERCISE_REGULATED_GENES	0.0231948	100000	TRUE	25	837	ADGRL1
HOLLERN_EMT_BREAST_TUMOR_DN	0.0231977	10000	TRUE	112	3631	CBLC,EFNA3,EPB41L4B,AP1M2,GRHL1,TMC4,CEACAM1,PPFIBP2,EPS8L1,CLDN7,ESRP1,LTF,SPINT1,RNF43,GSDMA,KDF1,PTPRF,CXADR,APOC1,ARHGEF16,ELMO3,ENDOU,SDR42E1,SPTBN2,SLC5A9,IDE,DEDD2,DENND2D,HIP1R,FZD6
REACTOME_EPHA_MEDIATED_GROWTH_CONE_COLLAPSE	0.0231977	10000	TRUE	28	1747	EFNA1,EFNA3
KEGG_VASOPRESSIN_REGULATED_WATER_REABSORPTION	0.0232477	10000	TRUE	39	1453	PRKACA,CREB3L2,DYNC2LI1,DYNC1I1,VAMP2,DYNC1H1,STX4,CREB3L4,RAB5A,CREB3L1
LEE_LIVER_CANCER_CIPROFIBRATE_DN	0.0232977	10000	TRUE	61	1643	SLC17A3,MAPKAPK2,NETO2
PID_TRAIL_PATHWAY	0.0232977	10000	TRUE	24	600	DAP3,PIK3R3
REACTOME_CREB_PHOSPHORYLATION	0.0232977	10000	TRUE	6	351	MAPKAPK2
REACTOME_LGI_ADAM_INTERACTIONS	0.0232977	10000	TRUE	13	483	STX1B
WP_MFAP5_EFFECT_ON_PERMEABILITY_AND_MOTILITY_OF_ENDOTHELIAL_CELLS_VIA_CYTOSKELETON_REARRANGEMENT	0.0233977	10000	TRUE	18	1277	TJP1,PLCG1,LPP,PTK2
RAHMAN_TP53_TARGETS_PHOSPHORYLATED	0.0234477	10000	TRUE	20	312	PPA1
REACTOME_METABOLISM_OF_POLYAMINES	0.0234477	10000	TRUE	51	916	SMOX,PSMA6,PSMD5,OAZ3,PSMA1,PSMD3,PSMC6,PSMB1,PSMD1,PSMA5,PSMC2,PSMC4,PSMB11,PSMB4,PSMB6,NQO1,PSMC3,AMD1,PSMB10,PSMD4
SERVITJA_LIVER_HNF1A_TARGETS_DN	0.0234477	10000	TRUE	156	6970	SLC17A3,MAD1L1,CLEC2D,RDH16,CHKA,C8B,AFM,IRGM,FPR3,DDC,CELSR1,SLC3A1,CAPN10,NR0B2,RASSF5,SLCO1A2,ANG,ERO1B,LOXL4,HSD17B2,EGR1,NRBP2,SIGIRR,SLC23A1,CABYR,CCNF,CES3,MYCN,SLC22A7,CTSC,ARNTL,CXCL13,C1R,CYP26A1,ELOVL3,UGT2B4,CELA1,FGFR4,AKR1C4,DOCK8,SAA4,PDGFC,C5,HSD11B1,CYP2D6,AKR1C1,SLC37A4,SLC30A10,AASS,PTGDS,FMO5,MCM10,CLDN14,SLC41A2,CYP2C19,UBTF,MBL1P,CAMK1D,SNTG2,PPP1R3C,P2RY13,SLC16A10,EGFR,FGF1,IL1RAP,SLCO1B3,CHRNA4,FTCD,DPP4,HABP2
GUILLAUMOND_KLF10_TARGETS_DN	0.0235976	10000	TRUE	27	1031	SRSF3,SEC61A1,AQP9,ENPEP
KIM_GERMINAL_CENTER_T_HELPER_UP	0.0236976	10000	TRUE	58	3411	ETS1,LPP,TOX,STAU2,CHI3L2,PRPF38B,PPP3CB,PAWR,ZMAT3,SLC35F5,TMEM64,ZNF518A,RESF1,CD84,CXCL13,POU2AF1,IQGAP1,SLC25A46,PON2,MDM4
GRABARCZYK_BCL11B_TARGETS_DN	0.0237476	10000	TRUE	59	3385	TMEM225B,BCL2L1,FBXW2,NINJ2,STAU2,C4orf3,PDF,UBE2V2,TTYH2,BICD1,CTSG,PPP3CB,ALDH1A2,PAG1,NAA50,MACROD1,SYK,GALNT6
REACTOME_DEREGULATED_CDK5_TRIGGERS_MULTIPLE_NEURODEGENERATIVE_PATHWAYS_IN_ALZHEIMER_S_DISEASE_MODELS	0.0237476	10000	TRUE	22	634	CAST,PRDX1,CDC25C,CDC25B,LMNB1,JUN,LMNA,CAPNS1,YWHAE,APP
REACTOME_SYNTHESIS_OF_BILE_ACIDS_AND_BILE_SALTS_VIA_7ALPHA_HYDROXYCHOLESTEROL	0.0237848	100000	TRUE	24	979	HSD3B7
PID_HIV_NEF_PATHWAY	0.0238476	10000	TRUE	33	941	CASP3
REACTOME_UPTAKE_AND_ACTIONS_OF_BACTERIAL_TOXINS	0.0238476	10000	TRUE	29	1250	STX1B,MAP2K1,CALM1,SNAP25,VAMP2,HSP90AA1,FURIN
SESTO_RESPONSE_TO_UV_C5	0.0239476	10000	TRUE	45	2430	CBFB,CKAP5,GSK3B,NCOR2
REACTOME_SIGNALING_BY_ERBB4	0.0239976	10000	TRUE	55	5406	ITCH,NRG1
WP_OXYSTEROLS_DERIVED_FROM_CHOLESTEROL	0.0239976	10000	TRUE	42	1279	HSD3B7,NR1I2,CYP46A1,SLC27A2,CYP3A4,CYP8B1,IL25,ACOT8,ACOT4,CYP7A1
PID_IL3_PATHWAY	0.0240976	10000	TRUE	24	482	PRKACA,BCL2L1,PTPN11,CEBPB,ID1,GAB2
DAVICIONI_PAX_FOXO1_SIGNATURE_IN_ARMS_DN	0.0241476	10000	TRUE	20	495	MYLPF,PKIA,ATP2A1,NEFM,TNNC2,OLFML3,CCL2,TCF4,ZFP36L2,IGFBP3
WP_HEPATITIS_C_AND_HEPATOCELLULAR_CARCINOMA	0.0241598	100000	TRUE	48	1823	CASP3,BCL2L1,PTPN11,HIF1A,BRCA1,NFKB1
ODONNELL_TARGETS_OF_MYC_AND_TFRC_DN	0.0241976	10000	TRUE	44	807	POLE2,CHAF1A,CDC20,TMEM107,PLK4,AURKB
BOYAULT_LIVER_CANCER_SUBCLASS_G3_DN	0.0242098	100000	TRUE	51	1864	ACAT1,GPLD1
KUNINGER_IGF1_VS_PDGFB_TARGETS_UP	0.0242976	10000	TRUE	76	2461	TNNT1,TNNC1,PKIA
REACTOME_NEUROTOXICITY_OF_CLOSTRIDIUM_TOXINS	0.0242976	10000	TRUE	10	585	STX1B,SNAP25,VAMP2
REACTOME_CASPASE_ACTIVATION_VIA_EXTRINSIC_APOPTOTIC_SIGNALLING_PATHWAY	0.0243448	100000	TRUE	23	1142	CASP3
REACTOME_SIGNALING_BY_EGFR	0.0243976	10000	TRUE	48	2066	SH3GL1,CSK,PLCG1,PTPN11,HGS,NRAS,AAMP,PTPRK,SPRY2,EPS15L1,PAG1,ADAM12,SH3GL2,CDC42,RPS27A,SH3GL3,PIK3CA,PIK3R1,PTPN3,EPS15
REACTOME_BIOSYNTHESIS_OF_MARESINS	0.0244476	10000	TRUE	8	173	CYP1A2,ALOX5,CYP3A4,CYP2E1,CYP2D6,CYP2C9,CYP2C8,EPHX2
WP_SIMPLIFIED_DEPICTION_OF_MYD88_DISTINCT_INPUTOUTPUT_PATHWAY	0.0244476	10000	TRUE	14	207	TLR1,TRAF6,NFKB1,MYD88,TLR2,TLR4,JUN,IL1A,TLR5
WP_TRANSLATION_FACTORS	0.0244476	10000	TRUE	45	717	EIF3G,EIF4A1,EIF2S2,ETF1,EEF1B2,EIF2B2,EIF4EBP2,EIF3F,EIF4EBP1,EIF3J
LY_AGING_MIDDLE_DN	0.0244975	10000	TRUE	16	189	H2AX,CDC20,CENPA,KIF2C,CCNF,KIF11,UBE2C,CCNB1
REACTOME_ADRENALINE_NORADRENALINE_INHIBITS_INSULIN_SECRETION	0.0244975	10000	TRUE	25	1880	GNG11
PUJANA_BREAST_CANCER_WITH_BRCA1_MUTATED_DN	0.0245475	10000	TRUE	8	328	NEMP1,TOP1,CD47
PID_ANGIOPOIETIN_RECEPTOR_PATHWAY	0.0246975	10000	TRUE	47	1901	ETS1,PTPN11
REACTOME_FCERI_MEDIATED_NF_KB_ACTIVATION	0.0246975	10000	TRUE	74	1678	UBE2D2,PSMA6,PSMD5,TRAF6,SKP1,PSMA1,PSMD3,NFKB1,FBXW11,MALT1,PSMC6,PSMB1,PSMA5,PSMD1,PSMC2,PSMC4,RPS27A,PSMB11,PSMB4,PSMC3,PSMB6,TAB1,PSMB10,BTRC,PSMD4,UBA52,PSMB5,PSMD6,PSMD8,UBC
REACTOME_TRANSCRIPTIONAL_ACTIVITY_OF_SMAD2_SMAD3_SMAD4_HETEROTRIMER	0.0246975	10000	TRUE	40	1391	RBL1,TFDP1,NCOR2,TGIF1,PARP1,TGIF2,SMURF2,CDKN2B,SMAD3,E2F4,PPM1A,SKI,RPS27A,CCNK,SP1,E2F5,TRIM33,UBA52,SNW1,UBC
BIOCARTA_CERAMIDE_PATHWAY	0.0247475	10000	TRUE	20	568	BAX,MAP2K1,CASP8,NFKB1
GARGALOVIC_RESPONSE_TO_OXIDIZED_PHOSPHOLIPIDS_RED_DN	0.0247975	10000	TRUE	23	1100	KLHL3
REACTOME_RUNX2_REGULATES_OSTEOBLAST_DIFFERENTIATION	0.0247975	10000	TRUE	20	1081	CBFB
REACTOME_TP53_REGULATES_TRANSCRIPTION_OF_ADDITIONAL_CELL_CYCLE_GENES_WHOSE_EXACT_ROLE_IN_THE_P53_PATHWAY_REMAIN_UNCERTAIN	0.0247975	10000	TRUE	20	472	CNOT3,CDC25C,NPM1
ODONNELL_TFRC_TARGETS_UP	0.0248475	10000	TRUE	379	15270	FBXL19-AS1,TRIM16,LINC00550,LTBR,HBS1L,CX3CR1,CSRNP1,CASC15,LINC02239,RGS1,PDE4B,TPCN1,GATA4,CTC1,TOX,EIF4A1,GSDMB,DYNC1I1,CD69,FER1L5,MXD4,IL5,ART4,CASP10,SHANK1,C4orf3,ALOX5,CTBP1,TM7SF3,MR1,DEPP1,EPS8L1,SLC10A1,KCNIP2-AS1,FER1L4,ABCC3,TRIM22,UBE2V2,YPEL5,EXOC3-AS1,KLF6,PTAFR,CADM4,NR4A3,KLHL22,FAS,CD72,ZMAT3,FAXDC2,TNP2,ZFP36L1,GPSM1,CACNA1A,ADIRF,GALNT13,EP400,DNAJC4,FDXR,ZNF451,ZNF155,ABAT,ALDH2,RNF157-AS1,GCH1,IL21,PALLD,NACA,KIF19,JUN,MAP3K12,FHL2,RNF144B,SP5,CAMTA1,APOBEC3G,SLC22A23,CELA1,CCL28,EML2,IL7,AK1,FBXO44,RAG2,BBOF1,WIPI1,POC1B-AS1,DPYSL5,GADD45A,BNIPL,FCRL4,DUSP1,LINC00964,LILRB3,LINC01649,TTC39A,SESN1,CDC14A,ZMYND10,IGFN1,LINC00520,GP6,PURPL,LINC00642,BBC3,SH3D21,LILRA5,SCIN,PAPPA,IQCF5,RRAD,CAPS,IGSF3,FCMR,LINC00929,HPGD,TP53INP1,IDNK,THBS1,TPPP2,CASS4,WDR59,ZNF264,SESN2,LINC01148,LYZ,GADD45B,HSD11B1-AS1,SAMD4A,SATB1,STK17B,ZSWIM2,FUT6,TOR1AIP2,BICDL1,LRRD1,LINC02114,NEAT1,BTG1,PRKD2,MACROH2A2,VNN1,LAMA5-AS1,SEMA6A,UBE2H,FTH1,DCBLD2,LLGL2,PRM1,C1RL,LNCARSR,HMCN2,RORA-AS1,APOBEC3F,CFAP53,FAM20C,KLF10,NFIB,TRAV24,BIRC7,PTPRS,LINC00092,CCNYL2,HIPK2,ADGRD2,LCP2,C3orf52,SERPINA9,GABRA6,ULBP3,NRG2,LINC02478,COL2A1,DSPP,MYO5B,LRP6,SGK1,C1QTNF1-AS1,PABPC1,ITGAM,HOXB13
BILANGES_SERUM_RESPONSE_TRANSLATION	0.0248975	10000	TRUE	30	631	RPL4,CPT1B,RPL14,EEF1B2,EIF3F
BLANCO_MELO_RESPIRATORY_SYNCYTIAL_VIRUS_INFECTION_A594_CELLS_DN	0.0248975	10000	TRUE	114	3373	BCAM,MMP24,MYO1A,KCNJ11,BCAS1,CYP4F12,ABHD1,LTB,SLC3A1,LINC02870,DDC,SYNGR4,RAB40B,EPHB3,H1-10-AS1,CPLX2,SLC23A1,CDH17,RAP1GAP,CCER2,HNF1A-AS1,CRIP3,MB,AKR1C2,SERPINF2,EPS8L3,CCDC113,FGFR4,SLC29A4,MCF2L,NEB,C5,OPRL1,APOH,ADSS1,WDR97,TEDC2,CAPS,AQP3,LINC00313,IL17RB,CCDC34,TM4SF20,GALM,CLDN3,FGFR3,E2F2,LLGL2,CIDEC,NT5M
MATTIOLI_MGUS_VS_PCL	0.0249475	10000	TRUE	89	1734	LILRB1,JUND,RUVBL1,NASP,CORO1A,PCNA,PARP1,ENO1,HNRNPF,RPLP1,CSTF2T,MCM2,B2M,MCM6,WDR18,SAP30,CXCL8,PSMC4,SNRPD3,TBCB,SMARCA4,NUSAP1,MCM5,CD74,PLPP3,RPS6,AKAP1,TPT1,NSD2,ACTR3,PSMD4,MRPL58,RRP9,STAP1,AP3D1,PAICS,GADD45B,RNASE3,ABCE1,SLAMF1
SHAFFER_IRF4_TARGETS_IN_ACTIVATED_DENDRITIC_CELL	0.0249475	10000	TRUE	59	1933	CASP3,SLC38A2
WP_PHOSPHOINOSITIDES_METABOLISM	0.0249975	10000	TRUE	45	2759	PIK3C2A,MTMR12,PLCG1,PIK3C2B
KEGG_AUTOIMMUNE_THYROID_DISEASE	0.0250975	10000	TRUE	26	634	PRF1,IL10,TSHB,IL5,CGA,CTLA4,TPO,IFNA10,FAS,IL2
BONOME_OVARIAN_CANCER_POOR_SURVIVAL_DN	0.0251475	10000	TRUE	18	334	PPAN
REACTOME_SMOOTH_MUSCLE_CONTRACTION	0.0251475	10000	TRUE	38	1820	MYLPF,ITGB5,SORBS1,MYL10,CALM1,ANXA6,LMOD1,CAV3,TPM2
REACTOME_UNFOLDED_PROTEIN_RESPONSE_UPR	0.0251475	10000	TRUE	85	1574	EXTL2,CREB3L2,CEBPG,ATP6V0D1,EIF2S2,CEBPB,DDIT3,CREB3L4,PLA2G4B,ZBTB17,GSK3A,CREB3L1,FKBP14,NFYC,SYVN1,EXOSC7,CXCL8,ATF3,EXOSC9,ERN1,LMNA,EXTL3,XBP1,HSPA5,CCL2,WIPI1,PREB,HERPUD1,YIF1A,HDGF,ASNS,EIF2S1,DCSTAMP,EXOSC1,KDELR3,HYOU1
SENGUPTA_NASOPHARYNGEAL_CARCINOMA_WITH_LMP1_DN	0.0251475	10000	TRUE	149	6013	TCL1A,DNER,ALPK2,CD109,MS4A1,NPY1R,LCN2
ALONSO_METASTASIS_DN	0.0251975	10000	TRUE	24	1252	AKAP13,PCDH9,TOB2,REST,LRRC2,PAXX,IFI44L,ACKR2,FOXO1,GIMAP6
NAKAMURA_METASTASIS_MODEL_UP	0.0251975	10000	TRUE	40	1431	AKAP13,FOLH1,ACD,GRK5,STX4,MALL,HOXB7,CMTM3,KRT13,FOSL1,NOB1,DUSP3,MEPCE,ADCY3,HS3ST1,HTRA2,LINC02114,DPCD,SLC16A3,FKBP10
NUTT_GBM_VS_AO_GLIOMA_DN	0.0251975	10000	TRUE	44	2255	PIK3C2A,RPL4,ZMIZ1,PRPF6,RPL30,RPL36AL,EIF3F,ID1,ABCC8,ELMO1,RPS6,FLRT1,RPLP2,RPL24,HIP1R,YIF1A,PDE8B,TNR,ANGPTL2,RPS20
ZHONG_RESPONSE_TO_AZACITIDINE_AND_TSA_DN	0.0252347	100000	TRUE	63	2502	ATM,GATB,PFAS
HATADA_METHYLATED_IN_LUNG_CANCER_UP	0.0253475	10000	TRUE	355	20061	P2RY11,FGF11,CST6,VPS9D1,FAF1,ZNF785,CPT1B,MLH3,COL1A2,SNX33,GIPC2,WT1-AS,JPH1,RSPH6A,ISYNA1,NEFM,SUFU
HSIAO_LIVER_SPECIFIC_GENES	0.0253475	10000	TRUE	230	6220	ACAT1,TAT,CYP3A7,ACSL1,SUPT4H1,NCOR2,F2,SDS,GSTA2,RGL2,CRHBP
REACTOME_CA2_ACTIVATED_K_CHANNELS	0.0253475	10000	TRUE	9	1367	KCNMB4,KCNMB1,KCNMB3,KCNMB2,KCNN4,KCNMA1,KCNN1,KCNN3,KCNN2
TIEN_INTESTINE_PROBIOTICS_2HR_UP	0.0253475	10000	TRUE	28	691	MMP24OS,PTK2,KDELR1,CYP1A1,LRRFIP1,B2M,GAPDH,HSPA8,EPHB4,ST6GALNAC4
DIRMEIER_LMP1_RESPONSE_EARLY	0.0253975	10000	TRUE	55	608	ICAM1,JUND
WP_TGFBETA_RECEPTOR_SIGNALING	0.0254475	10000	TRUE	51	2129	ZFYVE9,ENG,FKBP1A,ITGB6,TGIF1,NFKB1,BAMBI,LEFTY2,CREBBP,SMAD9,LEFTY1,SMAD1,SMAD3,IFNG,SKI,JUN,TGFBR3,BMP4,SPP1,MAPK9
GAUSSMANN_MLL_AF4_FUSION_TARGETS_F_UP	0.0256974	10000	TRUE	172	8702	JARID2,RSRP1,TMEM154,MAP3K8,CAST,CACNA1G,TOX,TLR1
KIM_WT1_TARGETS_12HR_UP	0.0257474	10000	TRUE	150	6069	ACSL1,P4HA1,PIK3R3,ITGB5,BAK1,CREB3L2,ZMIZ1,ZNF395,COPB1,HSPA6,OXR1,ST8SIA1,IL11,YPEL5
REACTOME_RECRUITMENT_OF_MITOTIC_CENTROSOME_PROTEINS_AND_COMPLEXES	0.0258474	10000	TRUE	71	1804	HAUS8,PRKACA,CKAP5,CEP250,PLK4,MAPRE1
LY_AGING_PREMATURE_DN	0.0259474	10000	TRUE	30	501	H2AX,NASP,CDC25B,UGCG,PARP1,MCM2,CENPA,RANBP1,KIF2C,DDX39A
WP_TCELL_RECEPTOR_AND_COSTIMULATORY_SIGNALING	0.0259474	10000	TRUE	29	1214	PDCD1,PLCG1,GSK3B,CALM1,NFKB1,CTLA4,GSK3A,PTPN6,NFATC2,AKT1
REACTOME_FASL_CD95L_SIGNALING	0.0260974	10000	TRUE	5	156	CASP8,CASP10,FAS
WP_HUMAN_THYROID_STIMULATING_HORMONE_TSH_SIGNALING_PATHWAY	0.0261474	10000	TRUE	66	3664	GNA13,CCND3,CCNE1,MAP2K1,TSHB,PAX8,CGA,E2F1,EGR1
WP_TUMOR_SUPPRESSOR_ACTIVITY_OF_SMARCB1	0.0261474	10000	TRUE	31	1174	CDKN2A,CDK6
GOZGIT_ESR1_TARGETS_DN	0.0261974	10000	TRUE	691	37886	PRKAR1A,SPRED2,MARVELD3,NUCB2,AGR3,CDK6,ALOX15,PRDM11,PIK3R3,PKIA,SUPT4H1,PROCR,PTTG1IP,LCA5,HK1,BCAS1,RAB29,PCDH7,BATF,PTK2,LCN2,NECTIN2,ZC2HC1A,CREB3L2,CAB39L,LINC00992,COBLL1,C6orf141,CYP1A1,SCNN1A,UGCG,EPB41L1,CEACAM1,AK4
MACLACHLAN_BRCA1_TARGETS_DN	0.0262474	10000	TRUE	16	276	BAK1,BAX
REACTOME_ASPARAGINE_N_LINKED_GLYCOSYLATION	0.0262974	10000	TRUE	282	8970	MPDU1,TUBAL3,EDEM2,TMED10,COPB1,SLC35A1,CNIH2,COG8,EDEM3,COG6,DYNC1I1,TRAPPC2L,KDELR1,SEC16B,SPTBN4,GNPNAT1,DYNC1H1,COPG1,SEC16A,CAPZA1,MGAT4B,ST8SIA1,CTSZ,CNIH1,NANS,CGA,DPAGT1,LHB,RFT1,GLB1,FPGT,UMOD,RPN1,GANAB,TRAPPC6A,RNF139,ALG6,ST6GALNAC1,LMAN1L,SPTA1,SYVN1,MGAT3,CMAS,ST6GALNAC6,ACTR1A,SPTBN5,NAPA,ST8SIA6,CTSC,ARF4,ARFGAP2,F5,SEC24C,CTSA,B4GALT2,ST6GALNAC4,B4GALNT2,DCTN4,SPTBN2,OS9,CAPZA3,RPS27A,ST3GAL3,B4GALT4,BET1L,KDELR2,GMPPA,ARF3,RAD23B,TMEM115,ST3GAL5,B4GALT6,PREB,COPZ1,GORASP1,DERL1,STX5,NGLY1,CHST8,UGGT1,GOLGB1,SLC17A5,GNE,PMM1,CD55,BET1,DYNC1LI2,UBA52,ARF5,SCFD1,RNF103,YKT6,MVD,VCP,UBXN1,UBC,COG4,LMAN2,MPI,ALG11,ST3GAL4,NAPG,SEC13,NEU4,KDELR3,ALG10B,INS,SPTBN1,STX17,COPE,ALG14,MGAT1,DCTN2,SRD5A3,SEC24D,ALG2,ASGR1,RAB1B,GFPT1,ANK1,CAPZA2,DCTN6,SLC35C1,B4GALT3,NAGK,NEU3,SEL1L,DPM2,MLEC,ST3GAL2,TRAPPC4,FUCA1,GOLGA2,ST8SIA2,CAPZB,CHST10,MOGS,COG5,SEC31A,ARF1
BYSTROEM_CORRELATED_WITH_IL5_UP	0.0263974	10000	TRUE	39	643	NUCB2,ALOX15,ETF1,DYNC1H1,NFKB1,GTF3C1,E2F1
ICHIBA_GRAFT_VERSUS_HOST_DISEASE_35D_UP	0.0263974	10000	TRUE	122	2854	LILRB4,SH3GL1,SAMHD1,PROCR,TLR6,ITGB2
SCHAVOLT_TARGETS_OF_TP53_AND_TP63	0.0264474	10000	TRUE	14	352	BAX,MDM2,PCNA,FAS,FDXR,PMAIP1,RRM2B
REACTOME_RUNX2_REGULATES_BONE_DEVELOPMENT	0.0264973	10000	TRUE	27	1355	CBFB
WP_CANCER_IMMUNOTHERAPY_BY_PD1_BLOCKADE	0.0264973	10000	TRUE	21	489	PTPN11,PDCD1,BATF,NFKB1,PDCD1LG2,NFATC2,IFNG,JUN,NFATC3,ZAP70
BIOCARTA_P38MAPK_PATHWAY	0.0265973	10000	TRUE	34	954	MAPKAPK2,MKNK1
YAO_TEMPORAL_RESPONSE_TO_PROGESTERONE_CLUSTER_4	0.0266973	10000	TRUE	15	311	FDPS,AK4,SYNGR4,CCDC90B
PURBEY_TARGETS_OF_CTBP1_NOT_SATB1_UP	0.0267473	10000	TRUE	270	9816	LY6G5C,BAX,DMRT1,MAP3K7CL,RDH16,ACD,THAP12,ZNF266,KPNA2,DDX5,PRPH2,KLRC2,CXCL1,AAR2,SAMD10,SNAPC4,CTNNA1,KLK8,PTP4A1,C19orf47,MBOAT7,HDAC7,SNAP25,SNX8,SLC10A1,RANBP3,GFI1,CEP97,SLC35E1,PRPF6,CDKN2B,CAND1,GOLGA3,DUT,TRMT6,OTOF,STXBP5-AS1,HEXIM1,EXOSC7,SPATC1L,SPAG16,LTBP4,SLC35F6,CXCL16,RNF114,SMTN,USP25,CD84,NRSN1,HDAC10,ENTPD2,TESK1
REACTOME_TRANSCRIPTIONAL_REGULATION_BY_SMALL_RNAS	0.0267473	10000	TRUE	56	1119	AGO2,H2AX,POLR2I,NUP85,POLR2B,NUP133
REACTOME_TRANSLESION_SYNTHESIS_BY_POLK	0.0267473	10000	TRUE	16	385	RPA2,PCNA,RFC5,REV3L,RPA1,RPS27A,UBA52,UBC,RFC1,RFC4
REACTOME_INTRAFLAGELLAR_TRANSPORT	0.0268473	10000	TRUE	49	1302	DYNLRB1,DYNC2LI1
WP_EXRNA_MECHANISM_OF_ACTION_AND_BIOGENESIS	0.0268473	10000	TRUE	6	335	AGO2
KEGG_TOLL_LIKE_RECEPTOR_SIGNALING_PATHWAY	0.0268973	10000	TRUE	90	2131	PIK3R3,MAP3K8,MAP2K1,CASP8,AKT2,TRAF6,TLR1,TIRAP,LY96,NFKB1,MYD88,MAPK11,IFNA10,IRF7,IFNAR2,TLR2,CCL4,CXCL8,AKT1,PIK3CG,JUN,PIK3CD,TLR4,IRF5,PIK3CA,MAPK12,TAB1,CCL5,CXCL10,TLR5,PIK3R1,IL12A,SPP1,CD14,MAPK9,IRF3,STAT1,TICAM1,IFNA16,MAPK8
WATANABE_ULCERATIVE_COLITIS_WITH_CANCER_UP	0.0269473	10000	TRUE	16	1162	LCA5,ICA1,TXNRD3,PLXNB1
REACTOME_RHOF_GTPASE_CYCLE	0.0269547	100000	TRUE	39	1799	MYO9B
IVANOVA_HEMATOPOIESIS_LATE_PROGENITOR	0.0270473	10000	TRUE	479	16324	NUCB2,DAP3,TADA2B,KTI12,CX3CR1,LYST,HBS1L,MAP2K1,HECTD4,ANKRD12,CENPP,RCC1,C19orf38,ETF1,TMEM216,LY86,FCGR2B,TRAPPC2L,CDC25B,TLR1,HMBS,PHF5A,UBTD1,UROD,ORC4,CD33,ENO1,WNT4,CES2,RAG1,FIGNL1,NEURL1,RFWD3,FNDC3B,USP46,USP24,ATP6V0E1,TTC9C,GGNBP2,ZNF101,LEFTY1,CCR2,UBE2V2,CKLF,ADRM1,GPN2,SLC35E1,TMEM167A,CTSG,CCR1,MCM2,PSMC6,GMPS,SSH1,GMIP,POT1,CXADR,KATNB1,CDC42,USF1,TRMT12,CLINT1,CEP350,DNAJB3,ABHD5,HP,CISD2,FASTKD2,SAP30,SPHK1,DERA,SYNRG,TWF2,QPCTL,SLC25A33,UBE2W,CA1,SAV1,CTSC,NAPA,RBM44,L3MBTL2,ATP6V0B,R3HCC1L,YAE1,WEE2,CHAC1,LZIC,CSNK1G3,ERO1A,LGALS12,HAX1,CCDC88B,RGS9,SPIRE1,MRPL16,BLVRB,HNRNPLL,KLHDC2,IL1RL1,SP6,SLFN12L,C1QTNF12,HSPBAP1,ST7L,TMEM50B,ZMYND12,ALDH3A2,PPIL1,SLC15A4,FDPS,SLC22A4,SLC25A51,CSGALNACT2,TACSTD2,SEH1L,CCNB1,HSD11B1,BSG,CLEC12A,EMILIN2,MAGOH,RAB44,ARRDC1,HAVCR1,KCTD7,REEP1,UGGT1,SORL1,ADSS1,ALAS1,ART2BP,HARBI1,TSPAN33,GDI2,ATP9B,NIN,GPR160
LINDSTEDT_DENDRITIC_CELL_MATURATION_D	0.0270473	10000	TRUE	57	2365	DNMT1,ALOX15,MKNK1,TOP1
PETRETTO_BLOOD_PRESSURE_DN	0.0270973	10000	TRUE	8	228	CX3CR1,CEBPG,XRCC4
REACTOME_RNA_POLYMERASE_II_TRANSCRIPTION_TERMINATION	0.0270973	10000	TRUE	57	759	SRSF3,CPSF4,PABPN1,SYMPK,LSM10,SNRPE,CDC40,CSTF2T,CPSF1,PCF11,DDX39A,CPSF7,DHX38,SNRPD3,NCBP1,U2AF1L4,CASC3,SRSF2,SRSF7,MAGOH
VETTER_TARGETS_OF_PRKCA_AND_ETS1_DN	0.0270973	10000	TRUE	15	829	HSPA1A,ARPC2,MRPL9,CST2,MMP9,NQO1
WP_BENZOAPYRENE_METABOLISM	0.0270973	10000	TRUE	9	292	AKR1A1,CYP1A1,CYP3A4,AKR1C2,AKR1C4,AKR1C3,EPHX1,AKR1C1,CYP1B1
WP_CANCER_IMMUNOTHERAPY_BY_CTLA4_BLOCKADE	0.0270973	10000	TRUE	13	380	PIK3R3,PTPN11,CTLA4,PTPN6,PIK3CD,PIK3CA,PIK3R1,CD80,CD28
BHATI_G2M_ARREST_BY_2METHOXYESTRADIOL_DN	0.0271473	10000	TRUE	111	3506	NUPR1,GARS1,RPS2,RPS2P32,CAST,SNAPC5,CEBPG,NOA1,MPND,PRTFDC1,GFI1,RPL3,RHAG,GCHFR,THRA,NIPAL3,ZFAND1,TMPRSS4,IGDCC3,NEURL2,MLANA,SARS1,CSNK2A2,IL1A,ZNF277,BOLA1,HERPUD1,CRTAP,SGSH,MACROD1,C5,ZNF581,DENND2D,ABHD14B,HELQ,ZNF613,STAR,EEF2,PDE8B,SIRPA,C1orf54,TPCN2,LENG1,SESN2,GPT2,RPL26,ZFP62,JRKL,PVALB,METTL9
SHIRAISHI_PLZF_TARGETS_DN	0.0271473	10000	TRUE	8	575	NET1,TMEM107,PBX1,ARHGDIG
BALLIF_DEVELOPMENTAL_DISABILITY_P16_P12_DELETION	0.0272473	10000	TRUE	13	418	TBX6,CLN3,ATP2A1
REACTOME_ERYTHROCYTES_TAKE_UP_CARBON_DIOXIDE_AND_RELEASE_OXYGEN	0.0273473	10000	TRUE	11	189	CYB5R2,HBB,CYB5R1,RHAG,CA1,AQP1,CYB5R4,CYB5RL,SLC4A1,CA4
REACTOME_METAL_ION_SLC_TRANSPORTERS	0.0273973	10000	TRUE	25	609	SLC41A1
REACTOME_SYNTHESIS_OF_BILE_ACIDS_AND_BILE_SALTS	0.0273997	100000	TRUE	34	1479	HSD3B7
PARK_HSC_MARKERS	0.0274473	10000	TRUE	41	1449	ASH1L,ARPC1A,PARK7,CLK4,AURKB,TLK2,NFE2,KIT,SLC25A39,MECOM,SRSF2,CD34,SDF4,CCNH,PCM1,CCNDBP1,TCF4,RASA1,DMXL1,MCL1
PETROVA_ENDOTHELIUM_LYMPHATIC_VS_BLOOD_DN	0.0275447	100000	TRUE	152	5952	ICAM1,ITGB5,PKIA,COL1A2,PROCR,CXCL1,EIF2B2,AXL,MBOAT7,TAGLN,ANXA6,SMURF2,CLDN7,NISCH,TRIM22,RAC2,ATP1B1,CCRL2,MT1H,TNFRSF21,SRGN,LY75,UCHL1,IL32,CXCL8,LAMA5,SMAD3,CTSC,ALDH2,MMP14,JUN,FHL2,TPM2,ACTA2,PLAU,MECOM,SLC1A1,CCL2,LPXN,TACSTD2,SGSH,GADD45A,KLHL21,LDHB,ANPEP,MT1E,ICAM2,NPTX1,FAM107A,MT1B,TANK,FBXL2,CEP170B,PGF,CAP2,TGFBI
KEGG_ACUTE_MYELOID_LEUKEMIA	0.0275472	10000	TRUE	54	2306	PIK3R3,CCNA1,TCF7,MAP2K1,AKT2,NFKB1,EIF4EBP1,NRAS,RPS6KB2,AKT1,KIT,RUNX1T1,PIK3CG,BAD,PIK3CD,STAT5A,PIK3CA,PIK3R1
HOSHIDA_LIVER_CANCER_SUBCLASS_S3	0.0275972	10000	TRUE	247	8920	IVD,FXR2,ACSL1,CYP3A7,NRG1,SLC35D1,FKBP2,ARSA,HMOX2,PKLR,GSTA2,SDS
YAO_HOXA10_TARGETS_VIA_PROGESTERONE_DN	0.0275972	10000	TRUE	19	869	TP53INP2,COL15A1,ACTA1,HOXA11,CDKN2B,ALDH1A2,GJA1,TGFBR3,QSOX1
REACTOME_CDC42_GTPASE_CYCLE	0.0276947	100000	TRUE	144	9254	MYO9B,FAM13B,GNA13,VANGL1,CDC42BPA,PLEKHG4,GIT1,SHKBP1,FGD3,WIPF1,ARHGAP31,TAGAP,ARHGEF15,KCTD3,VAMP3,DOCK7,WIPF3,GMIP,ARHGAP1,ARHGEF16,CDC42,FGD2,ARHGAP33,ARFGAP2,SCRIB,CDC42EP1,ARHGAP27,IQGAP1,FNBP1,DOCK9,PARD6A,WDR81,ARHGAP21,DLC1,PAK6,MCF2L,DOCK8,CYBA,ARHGDIG,ARHGAP20,ARHGAP44,SRGAP2,ARHGAP30,PIK3R1,WDR91,PREX2,ARHGAP45,CPNE8,YKT6,DOCK6,ARHGEF25,VAV3,PLEKHG3,ARAP1,ECT2,NGEF,SNAP23,CAV1,PREX1,BAIAP2,DOCK10,ARHGAP29,LAMTOR1,SPATA13,WIPF2,SRGAP3,STEAP3,PAK1,RASGRF2,NOXA1
KIM_WT1_TARGETS_UP	0.0276972	10000	TRUE	206	8564	ETS1,CBFB,SPRED2,PHLPP2,ZMIZ1,HMGCS1,PCDH7,MAPK1IP1L,IMPA1,SRF
LIU_IL13_PRIMING_MODEL	0.0276972	10000	TRUE	15	445	SERTAD1
KEGG_MELANOGENESIS	0.0277472	10000	TRUE	96	4297	PRKACA,MAP2K1,TCF7,CREB3L2,ASIP,GSK3B,CALM1,WNT8A,POMC,ADCY7,CREB3L4,CREBBP,GNAO1,NRAS,CREB3L1,CAMK2G,WNT4,PLCB3,KIT,CALM2
LEE_TARGETS_OF_PTCH1_AND_SUFU_DN	0.0277472	10000	TRUE	81	6371	VSNL1,HK1,CACNA1G,KIF1A,TRPC3,HMGCS1,NEFH,SKOR1,VAMP2,CNIH2,ATP1B1,RORA,SEMA3E,KCND2,CSDC2,PREPL,RAB3A,C1QTNF4,NRSN1,CBLN1,FNBP1,TMEM50B,NDRG4,GAD1,PCP2,GJA1,DCLK1,SEZ6L2,PTGDS,ATP2B2,CAMK2D,PPP1R3C,NRIP3,KIF5A,MAP4,MEG8,ATP2A2,MEG3,ITPKA,PAK1
WP_SOMITOGENESIS_IN_THE_CONTEXT_OF_SPONDYLOCOSTAL_DYSOSTOSIS	0.0277472	10000	TRUE	9	171	TBX6,RIPPLY2,DLL3,EPHA4,DLL1,LFNG,MESP2,NOTCH1,HES7
PID_REELIN_PATHWAY	0.0278497	100000	TRUE	28	2717	ARHGEF2
VERHAAK_GLIOBLASTOMA_CLASSICAL	0.0279472	10000	TRUE	154	8029	TMED1,JUND,KLHL25,CDK6,AKT2,CALM1,RFXANK,DMWD,NR2F6,ZFHX4,RBCK1,TRIP6,LRP10,TGIF2,ZNF227,PEPD,SNTA1,GLG1,GRIK5,ILK,SCAMP4,SHOX2,SPRY2,EPHB4,QTRT1,KCNF1,ARNTL,ZNF235
MANNE_COVID19_ICU_VS_HEALTHY_DONOR_PLATELETS_DN	0.0279972	10000	TRUE	138	9965	TFPI2,MAP3K7CL,IL7R,MLH3,CCDC50,CAAP1,TMEM70,WLS,ZNF117,BACH2,PDCD1LG2,PID1,ALDH1A2,CPAMD8,EFNA5,TNFRSF21,RPA1,ST8SIA6,ITGB3BP,ADAM12,PLCL1,TTPAL,SYNPO,SLC18A3,FAM189A1,ACKR2,HEMGN,UTRN,ENKUR,CAVIN1,DENND11,MEX3B,MYEOV,MSANTD3-TMEFF1,PF4V1,MECOM,DPYSL3,CD34,CXCL5,YAP1,RNFT1,MTRNR2L12,LEPR,PAPPA,SCIN,FTO,BET1,AVPR1A,CEP128,DLK1,DNAH12,SLFN14,SASH1,TC2N,TGFBI,MS4A7,LGALS2,ZNF438,PHACTR3,A2M
WALLACE_JAK2_TARGETS_UP	0.0279972	10000	TRUE	21	356	TFDP1,OBSL1,CDC25B,PRPF6,ERG28,CES2,H1-10,PPIH,MRPL12,PRSS3
REACTOME_LINOLEIC_ACID_LA_METABOLISM	0.0280972	10000	TRUE	6	184	ACSL1,ELOVL1,ELOVL3
KATSANOU_ELAVL1_TARGETS_DN	0.0281047	100000	TRUE	132	6035	GGT7,TFAP4,STMN2,MED18,PFAS,SGCD
GAZDA_DIAMOND_BLACKFAN_ANEMIA_PROGENITOR_DN	0.0281472	10000	TRUE	58	3575	NUCB2,SEC61A1,FAM149B1,ITPR2,IFT74,ELOC
ZHAN_MULTIPLE_MYELOMA_DN	0.0281472	10000	TRUE	36	1055	TCF7,COL1A2,LCN2,ITGB2,CEBPD,GLDC,HHEX,APOE,APOC1,GP5
REACTOME_DUAL_INCISION_IN_TC_NER	0.0281972	10000	TRUE	60	1213	POLE2,RPA2,POLR2I,POLR2B,PCNA,RFC5,ZNF830,ERCC3,CUL4A,GTF2H1,ERCC8,RPA1,POLR2E,XAB2,RPS27A
REACTOME_PREVENTION_OF_PHAGOSOMAL_LYSOSOMAL_FUSION	0.0283472	10000	TRUE	8	144	CORO1A,HGS,RAB5A,RPS27A,UBA52,VPS33B,UBC,RAB7A
KEGG_ONE_CARBON_POOL_BY_FOLATE	0.0283972	10000	TRUE	17	549	MTHFD2L
PID_EPO_PATHWAY	0.0283972	10000	TRUE	31	1800	BCL2L1,EPO,PLCG1,PTPN11,NFKB1,SOCS3,SH2B3,PTPN6,PLCG2,STAT5A
MIKKELSEN_ES_LCP_WITH_H3K27ME3	0.0284472	10000	TRUE	14	302	MYLK2
REACTOME_TRANSCRIPTIONAL_REGULATION_BY_MECP2	0.0284971	10000	TRUE	55	4646	AGO2,PRKACA,CALM1,TRPC3,NCOR2,AURKB
SMIRNOV_RESPONSE_TO_IR_2HR_DN	0.0284971	10000	TRUE	52	2121	RIPOR2,MLH3,SLC35A1,KDM3A,KLF2,ATF7IP2,BANP,TSPAN12
REACTOME_PI_METABOLISM	0.0285971	10000	TRUE	77	3282	PIK3C2A,MTMR12,PIK3R3,INPP4A,TNFAIP8L3,GDPD5,PIK3C2B,MTMR14,RAB5A,TNFAIP8,PI4KA,MTMR3,FIG4,PI4K2B,INPP5K,PIK3CG,PIK3CD,INPP5E,PIP5K1A,ARF3,PIK3CA,MTMR4,GDPD1,MTMR6,PIK3R1,PIP4K2C,PITPNB
WP_THE_OVERLAP_BETWEEN_SIGNAL_TRANSDUCTION_PATHWAYS_THAT_CONTRIBUTE_TO_A_RANGE_OF_LMNA_LAMINOPATHIES	0.0286971	10000	TRUE	51	1974	AGO2,TCF7,GSK3B,CEBPD,BMP2,CEBPB,CREBBP,E2F1,TLE1,HES5,SMAD3,WNT10B,LMNA,TARBP2,FNTA,TNFRSF11B,ACTB,KAT2B,MIRLET7BHG,SREBF1
MARCINIAK_ER_STRESS_RESPONSE_VIA_CHOP	0.0289471	10000	TRUE	21	485	PPAN-P2RY11
PID_BETA_CATENIN_NUC_PATHWAY	0.0289471	10000	TRUE	72	3157	CDKN2A,YWHAB,IGF2BP1,TCF7,CACNA1G,CTBP1,TRRAP,ADCY7,MYOG,TLE1,SKP1,RUVBL2,CXCL8,KCNIP4,MMP9,JUN,CCND2,SP5,SMARCA4,MITF,YWHAE,AXIN2,TCF4,CTNNBIP1
SCHAEFFER_PROSTATE_DEVELOPMENT_12HR_UP	0.0289471	10000	TRUE	103	5342	DNER,HSPA1A,RALY,CEBPD,CEACAM1,FABP4,ERRFI1,GADD45G,SLC39A8,FNDC3B,PID1,MKX,TLE1,KCND2,COL23A1,LRP4,RASL11B,TAC1,LY6D,SNRPD3,PMAIP1,FGF10,MAF,KLF9,PNPT1,PDGFC,FILIP1,ASPN,EPHA3,SESN1,STAT5A,FZD7,TAF1D,SYNPR,AVPR1A,MYF5,TP53INP1,SLC2A1,WIF1,LMCD1,SFRP2,NEAT1,GLUL,DCLK2,NCOA1,TRIM2,SOX9,TP63,CDH1,CALCRL
WP_TFS_REGULATE_MIRNAS_RELATED_TO_CARDIAC_HYPERTROPHY	0.0289471	10000	TRUE	8	208	AKT2,MYEF2,NFKB1,AKT1,PPP3R1,STAT3,RASGRF1,TGFB1
ICHIBA_GRAFT_VERSUS_HOST_DISEASE_D7_DN	0.0289971	10000	TRUE	43	2079	ADGRL1,RDH16,PKLR,RPL22
KEGG_SPLICEOSOME	0.0290971	10000	TRUE	111	1495	SF3B2,SRSF3,BUD31,SART1,DDX5,PHF5A,HSPA6,PRPF6,SNRPD2,CDC40,ZMAT2,SF3A2,PRPF38B,CHERP,PUF60,PRPF38A,HSPA8,SNRPE,SNRPA,DHX38,RBM25,SNRPD3,NCBP1,SNRNP200,RBM22,XAB2,SF3B1,PPIL1,SYF2,PPIH,SRSF2,SRSF7,RBM17,CWC15,SNRNP27,MAGOH,TRA2A,U2SURP,CCDC12,SNW1
BROWNE_HCMV_INFECTION_4HR_UP	0.0291471	10000	TRUE	48	2291	RSRP1,POLG2,PTPN11,LCN2,PCDH7,IL11,IFNA5,NR4A3,FGF18,HEXIM1,IL6ST,PMAIP1,TACR3,PDE4D,APOBEC1,OASL,EFNB2,THBS1
RHEIN_ALL_GLUCOCORTICOID_THERAPY_UP	0.0291971	10000	TRUE	67	2275	ITPR3,MAP3K8,GRK5,MS4A1,LY86,LY96,CEBPB,MFN1,LTF,CREM,TCF25,CXCL8,CSTA,MAX,CA1,GPR65,KLF9,GABPB1-IT1
BIOCARTA_RAN_PATHWAY	0.0292971	10000	TRUE	5	69	RCC1,RANGAP1,RANBP1,RANBP2
REACTOME_BUTYRATE_RESPONSE_FACTOR_1_BRF1_BINDS_AND_DESTABILIZES_MRNA	0.0293471	10000	TRUE	17	303	MAPKAPK2,YWHAB
GAUSSMANN_MLL_AF4_FUSION_TARGETS_A_DN	0.0294971	10000	TRUE	89	5536	C3orf38,ITGB5,EPPK1,PDE4B,KLF2,ANKS3,KCNMB1,LRRN4CL,PLEKHA7,SPEF2,LOXL4,EFNA5,CXADR,CSDC2,CDH17,RASGRP3,ENDOD1,GALNT13,DDX18,LAMA5,ATF3,HIRA,DCC,COLEC10,KRTAP1-3,LRATD2,SLC22A18,MLIP,FAM107A,PARM1,UPK3B,VAV3,LYZ,APLP1,LMF1,SEMA3C,CABLES1,GTSF1,FKBP10,AGMO
REACTOME_ERYTHROPOIETIN_ACTIVATES_PHOSPHOLIPASE_C_GAMMA_PLCG	0.0294971	10000	TRUE	6	582	EPO,PLCG1,PLCG2
TESAR_ALK_AND_JAK_TARGETS_MOUSE_ES_D4_DN	0.029597	10000	TRUE	5	61	LEFTY2,LEFTY1,NODAL,TDGF1,NANOG
BURTON_ADIPOGENESIS_PEAK_AT_16HR	0.029747	10000	TRUE	39	768	DNMT1
ONO_FOXP3_TARGETS_DN	0.029747	10000	TRUE	41	1263	CDK6,RBL1,TNFRSF25,CASP4,PARP1,E2F1,HAVCR2,CD84,CCNF,GPR171,EOMES,IL21,P2RY14,SLFN12L,CCL5,TGFBR3,TCF3,IRF4
REACTOME_METABOLISM_OF_FOLATE_AND_PTERINES	0.029747	10000	TRUE	17	580	MTHFD2L
GARCIA_TARGETS_OF_FLI1_AND_DAX1_UP	0.029797	10000	TRUE	47	1709	CPT1B,ZFP90,FNDC4,KCNMB4,KLHDC8B,STIM1,LRP10,ADCK5,MYO6,FKBP14,KCP,C5orf15,RFNG,SYNGR1,STAT2,ATP7B,NBAS,LMBR1L,SLC26A11,NCKAP5
GAUSSMANN_MLL_AF4_FUSION_TARGETS_D_DN	0.029797	10000	TRUE	9	875	APOBR
DARWICHE_SKIN_TUMOR_PROMOTER_DN	0.029897	10000	TRUE	171	6513	TEX48,SAR1A,SAMHD1,MYO1A,CX3CR1,TLCD3B,GCLM,AKIRIN2,TNFRSF25,SLC35B1,SMIM8,PDXDC1,ACTA1,SRF,PEPD,APOE,BID,ACTL6B,KCNU1,ARMC9,CLEC3B,UCK2,GDF5,YTHDF2
CHUANG_OXIDATIVE_STRESS_RESPONSE_UP	0.030047	10000	TRUE	26	638	PLA2R1,ZBTB4,PSMD3,DDIT3,EGR1,FAS,MT1H,FDXR,JUN,NQO1
REACTOME_RAS_SIGNALING_DOWNSTREAM_OF_NF1_LOSS_OF_FUNCTION_VARIANTS	0.030147	10000	TRUE	7	214	SPRED2
REACTOME_REGULATION_OF_GLYCOLYSIS_BY_FRUCTOSE_2_6_BISPHOSPHATE_METABOLISM	0.030197	10000	TRUE	10	356	PRKACA
REACTOME_PD_1_SIGNALING	0.030297	10000	TRUE	14	282	PTPN11,PDCD1,CSK,PDCD1LG2,PTPN6
SLEBOS_HEAD_AND_NECK_CANCER_WITH_HPV_UP	0.030397	10000	TRUE	70	1437	CDKN2A,RPA2,TOPBP1,WDR53,NEFH,USP1,WEE1,MEI1,ALG6,MCM2,PRPF38A,ZPBP2,MCM6,RNF32,CELSR3,RAD18,CDC7,MLH1,KCNS1,HLTF,CDKN2C,NR1D2,MSL2,MYNN,CENPK,RNF168,SLFN13,LINC01305,ABCA17P,FAM111B
REACTOME_IKK_COMPLEX_RECRUITMENT_MEDIATED_BY_RIP1	0.030447	10000	TRUE	21	303	UBE2D2
WP_OVERVIEW_OF_NANOPARTICLE_EFFECTS	0.030447	10000	TRUE	19	776	CCND3,BAX,PTK2
OHASHI_AURKB_TARGETS	0.0304969	10000	TRUE	7	94	DES,AURKB,CENPA,KIF2C,VIM
REACTOME_TRANSPORT_OF_NUCLEOTIDE_SUGARS	0.0305469	10000	TRUE	8	178	SLC35D1,SLC35A1,SLC35B2
PARK_APL_PATHOGENESIS_DN	0.0305969	10000	TRUE	42	1615	SMOX,LYST,NR2F6,PECAM1,CORO1A,SRF,SRGN,PRCC,IL32,CXCL8,VAT1,GAL
AUJLA_IL22_AND_IL17A_SIGNALING	0.0306469	10000	TRUE	10	106	IL19,CXCL1,IL36G,S100A7,CXCL5,DUOX2,CCL3,CXCL9,CSF3,S100A12
BHAT_ESR1_TARGETS_VIA_AKT1_UP	0.0306969	10000	TRUE	264	10344	CCNP,ADARB1,WDR46,RUVBL1,SUSD3,UBQLN4,ADAMTSL5,CALM1,LETM1,CXXC5,NCOR2,SBNO2,NIP7,AP1B1,FCHO1,LHX4,A4GALT,SCNN1A,KDM4B,HPCAL1,TGIF2,UHRF1,GNL2,UNC119,SMTNL2,MED24,KCNK15,GADD45G,CYP4F11,C16orf74,RRP12,SH2D2A,ISG20L2,NT5DC3,GAB2,ZFP36L1,OLFML3,CCM2L,WNT4,ATF3,KLC1,C1orf159,JADE2,MYB,FHL2,PITX1,CDC42EP1,CYP26A1,CAMTA1,TPD52L1,TFF2,KRT13,SH2B2,BRD9,FAAP100,MYEOV,PTGES,RIMS4,XBP1,TBX2,DOK7,ADCY3,ASB13,KLK10,AMZ1,TOMM40,CHST8,HROB,TRMT61A,SEPTIN9,MRPS17,NUDC,REEP1,FAM102A,C1QTNF6,C5AR2,RARA,LRIG1,TBKBP1,GSG1L,PPRC1,SLC2A1,CLUH,GPATCH4,OVOL2,RAPGEFL1,POLR1B,EIF2S1,FCMR,HOMER3,SHB,HSD11B2,SLC2A8,ARMC6,GADD45B,CCDC3,LONRF2,FKBP4,E2F2,QSOX2,SPINK4,ALDH3B1,PRKAG2,GFOD1,FLNB,ARHGEF18,TGM2,RGS16,ACIN1,CERS1,CA12,BRINP2,SLC25A25,SLC7A6,CTSD,SEMA3B,EIF3B,HK2,PA2G4,PPIF,NOL6,MAT2A,CYP4F22,NEIL2,SLC7A2,TH,GINS2,SYNDIG1,SCARB1,SLC29A1
WP_SOMATIC_SEX_DETERMINATION	0.0306969	10000	TRUE	13	354	DMRT1,GATA4,WNT4,WT1,AMH,RSPO1,PTGDS,SOX8,SOX9,FOXL2
REACTOME_NEGATIVE_EPIGENETIC_REGULATION_OF_RRNA_EXPRESSION	0.0307697	100000	TRUE	55	988	DNMT1,H2AX
LEIN_OLIGODENDROCYTE_MARKERS	0.0307969	10000	TRUE	71	2042	SYT11,PEX2,SLC48A1
REACTOME_BIOSYNTHESIS_OF_MARESIN_LIKE_SPMS	0.0307969	10000	TRUE	6	92	CYP1A2,CYP3A4,CYP2E1,CYP2D6,CYP2C9,CYP2C8
WALLACE_PROSTATE_CANCER_UP	0.0307969	10000	TRUE	18	402	AHCY
LIN_SILENCED_BY_TUMOR_MICROENVIRONMENT	0.0308969	10000	TRUE	100	3490	IL1RN,CST6,GRHL1,EPB41L1,LCN2,TLR1,CEACAM1,APOBEC3A,MUC16,PLEKHA7,EPS8L1,CLDN7,MYO6,IGFL1,MALL,CEACAM6,SYTL2,SLCO3A1,TUFT1,CTSV,FYB1,B4GALT4,MINDY2,KRT13,KLK10
REACTOME_DUAL_INCISION_IN_GG_NER	0.0308969	10000	TRUE	37	770	POLE2,RPA2,PCNA,RFC5,PARP1,ERCC3,CUL4A,GTF2H1,RPA1,RPS27A
WP_HEME_BIOSYNTHESIS	0.0308969	10000	TRUE	8	121	UROS,HMBS,UROD,FECH,ALAS1
WILLERT_WNT_SIGNALING	0.0309969	10000	TRUE	21	503	UBE2D2
REACTOME_RESPIRATORY_ELECTRON_TRANSPORT	0.0310047	100000	TRUE	88	1709	NDUFB3,SCO1,UQCRH,NDUFS2
WP_DOPAMINE_METABOLISM	0.0311969	10000	TRUE	10	274	PRKACA
ZWANG_EGF_PERSISTENTLY_UP	0.0311969	10000	TRUE	31	2962	ACSS2,IDI1
RAMALHO_STEMNESS_DN	0.0312969	10000	TRUE	69	2811	LILRB4,RNASEK,LY86,ITGB2,KCNAB2,CORO1A,CEBPD,CD47,ACVRL1,CD68,CSF1R,EFHD1,AP2A2,SLFN12L,STMN1,CMA1,GSN,CBX4,PPP3CA,HSD11B1,GRINA,ADSS1,ZAP70,SIRPA,NIN,EVL,PRKCB,ROGDI,PAPSS2,ADGRE1
RUAN_RESPONSE_TO_TROGLITAZONE_UP	0.0313969	10000	TRUE	22	891	ACSL1,SORBS1,NFS1
REACTOME_COSTIMULATION_BY_THE_CD28_FAMILY	0.0315968	10000	TRUE	58	1809	PIK3R3,MAP3K8,AKT2,PDCD1,PTPN11,THEM4,CSK,PDCD1LG2,CTLA4,PTPN6,AKT1,CDC42
REACTOME_ACTIVATION_OF_NOXA_AND_TRANSLOCATION_TO_MITOCHONDRIA	0.0316968	10000	TRUE	4	98	TFDP1,E2F1,PMAIP1
SALVADOR_MARTIN_PEDIATRIC_TBD_ANTI_TNF_THERAPY_NONRESPONDER_PRE_TREATMENT_UP	0.0316968	10000	TRUE	17	359	MAP3K7CL,IFITM3,TRBC2,HLA-C,CCL4,OASL,CCL5,TSPAN33,SH3BGRL2,EPSTI1
FIGUEROA_AML_METHYLATION_CLUSTER_5_UP	0.0317468	10000	TRUE	12	317	HMCES,PABPN1,CRHBP,PMAIP1
SHETH_LIVER_CANCER_VS_TXNIP_LOSS_PAM5	0.0317968	10000	TRUE	97	5265	ORC2,BUD31,UBE2E3,CTC1
RIEGE_DELTANP63_DIRECT_TARGETS_UP	0.0318968	10000	TRUE	134	5881	UTP4,VSNL1,CHAF1A,NRG1,PROCR,STX6,ARHGAP25,AK4,ORC1,AURKB,BRCA1,RASSF6
GENTILE_UV_RESPONSE_CLUSTER_D8	0.0319468	10000	TRUE	34	1532	SPRED2,NACC2
WP_REGULATION_OF_TOLLLIKE_RECEPTOR_SIGNALING_PATHWAY	0.0319468	10000	TRUE	124	2950	PIK3R3,MAP2K1,MAP3K8,AKT2,CASP8,TLR1,TRAF6,RBCK1,LY96,TIRAP,NFKB1,MBL2,NFKB2,MAPK11,MYD88,SIGIRR,IRF7,IFNAR2,IFNA10,TLR2,PTPN6,CCL4,AKT1,CXCL8,SOCS1,PIK3CG,JUN,TLR4,PIK3CD,SFTPA2,IRF5,TNFAIP3,PIK3CA,PELI3,CCL5,CTNNAL1,TAB1,SYK,MAPK12,CXCL10,PIK3R1,TLR5,CISH,IL12A,SPP1,MAPK9,TICAM2,CD14,STAT1,IRF3,TICAM1,TREM1,MAPK8,IFNA16
GERHOLD_RESPONSE_TO_TZD_UP	0.0319968	10000	TRUE	5	110	CASP8,FABP4,CCND2,HGFAC,CCND1
NADERI_BREAST_CANCER_PROGNOSIS_DN	0.0319968	10000	TRUE	17	656	SSR2,CLK4,CEBPD,SHOX2
REACTOME_THE_CITRIC_ACID_TCA_CYCLE_AND_RESPIRATORY_ELECTRON_TRANSPORT	0.0319968	10000	TRUE	155	3174	NDUFB3,PM20D1,SCO1,ATP5MF,ATP5F1D,UQCRH,MDH2
NUYTTEN_NIPP1_TARGETS_UP	0.0321968	10000	TRUE	693	23615	KLHL3,SAR1A,HSPA9,AZI2,SLC25A12,P4HA1,DNAJB4,NEMP1,TJP1,PROCR,ACYP1,CRLS1,POLG2,KDM3A,HABP4,NETO2,GCLM,AKIRIN2,ARFIP1,TMEM107,CFAP91,CXCL1,PAFAH1B2,MRPL44,ATP5MC1,MFSD1,TATDN1,ATL2,TMEM106B,CASP4,CCDC9B,SNRPD2,MLF1,MMP13,ISG20,RPS6KC1,KCNMB3,SKA1,DPY19L2,PDE6D,FAM118B,ENOX1,CCDC138,TXNDC12,MARCHF4,RNF7,RBPJ,HGS,DDX50,FABP4,TDRD7,SPEF2,PIGV,CCDC191,SMURF2,USP46,DNMT3B,MTRF1,MMAA,CREM,UQCC1,RTP4,SPACA6,RHCE,MRPL13,ASPHD1,EGR1,KCTD10
BIOCARTA_P27_PATHWAY	0.0322968	10000	TRUE	13	243	CCNE1,TFDP1,SKP1,E2F1,CDKN1B,RB1,CDK2,CUL1,CKS1B
BOYLAN_MULTIPLE_MYELOMA_PCA3_UP	0.0322968	10000	TRUE	78	4684	MTHFD2L,DNAI2,CDK6
REACTOME_METABOLISM_OF_PORPHYRINS	0.0322968	10000	TRUE	25	816	FLVCR1,UROS,HMOX2,HMBS,UROD,FECH,SLCO1B1,BLVRB,UGT1A4,GSTA1
REACTOME_COMPETING_ENDOGENOUS_RNAS_CERNAS_REGULATE_PTEN_TRANSLATION	0.0323468	10000	TRUE	8	368	AGO2
REACTOME_SIGNALING_BY_TGF_BETA_RECEPTOR_COMPLEX_IN_CANCER	0.0323968	10000	TRUE	8	397	ZFYVE9,FKBP1A
MOLENAAR_TARGETS_OF_CCND1_AND_CDK4_DN	0.0324468	10000	TRUE	54	1826	PTBP3,TPX2,CENPN,KNL1
HERNANDEZ_MITOTIC_ARREST_BY_DOCETAXEL_2_UP	0.0325467	10000	TRUE	55	1857	KLRK1,ARPC1B,DMWD,CD69,MBOAT7,CD47,THBS2,HHEX,CD68,IL32,MTA3,IL1RL1,ELMO1,MAF,RGP1,PLAU,KLF9,PHLDA1,TPR,TFF1
MANNE_COVID19_ICU_VS_HEALTHY_DONOR_PLATELETS_UP	0.0325967	10000	TRUE	113	2596	TAPBP,LTBR,SHISA4,NDRG3,OBSL1
REACTOME_SYNTHESIS_OF_PIPS_AT_THE_LATE_ENDOSOME_MEMBRANE	0.0325967	10000	TRUE	10	483	PIK3C2A
CERIBELLI_PROMOTERS_INACTIVE_AND_BOUND_BY_NFY	0.0327467	10000	TRUE	32	965	MAP3K7CL,LINC01711,AP1B1,CLDN8,APOBEC3A,IL2RB,KRTAP13-2,PI4KA,TFF2,KRTAP12-4
RASHI_RESPONSE_TO_IONIZING_RADIATION_3	0.0327967	10000	TRUE	42	1082	FBRS,MICOS13,EIF4EBP2,SH2B1,IHH,FIGNL1,YLPM1,CAND1,PDGFB,USP19,TAF1C,TRABD,CUEDC1,ACTB,ZNF358,ACVR2B,EPS15,HOXA6,PCSK4,SNW1
STAMBOLSKY_TARGETS_OF_MUTATED_TP53_UP	0.0328967	10000	TRUE	44	1544	EMILIN3,PLCG1,EPO,ZNF407,CALM1,SGCD,S100A3,PAWR
REACTOME_GABA_SYNTHESIS_RELEASE_REUPTAKE_AND_DEGRADATION	0.0329967	10000	TRUE	18	937	ALDH5A1,SNAP25,VAMP2,SLC6A12,STXBP1,HSPA8,ABAT,RAB3A,GAD1,DNAJC5
SIG_REGULATION_OF_THE_ACTIN_CYTOSKELETON_BY_RHO_GTPASES	0.0330967	10000	TRUE	31	892	MYLK2
PID_FCER1_PATHWAY	0.0331967	10000	TRUE	57	2168	S1PR1,MAP2K1,PTPN11,PLCG1,PTK2,FCGR2B,WIPF1,NFKB1,GAB2,SPHK1,AKT1,NFATC2,LAT,JUN,PIK3CA,PLPP1,SYK,DUSP1,RASA1,PIK3R1
REACTOME_G_PROTEIN_BETA_GAMMA_SIGNALLING	0.0333397	100000	TRUE	28	1301	GNG11,AKT2,GNB4
GAUSSMANN_MLL_AF4_FUSION_TARGETS_G_DN	0.0334467	10000	TRUE	29	1383	DYRK3,CST6,MEGF10
KEGG_ALLOGRAFT_REJECTION	0.0334967	10000	TRUE	15	242	PRF1,IL10,IL5,FAS,IFNG,IL2
MELLMAN_TUT1_TARGETS_UP	0.0336466	10000	TRUE	18	451	MTHFD2L
PEPPER_CHRONIC_LYMPHOCYTIC_LEUKEMIA_DN	0.0336466	10000	TRUE	20	1474	PDAP1,IL33,NEURL1,SLC10A1,HMGB1P17,MICAL2,STATH,NR5A2,CDC14A,CHST8
VALK_AML_CLUSTER_9	0.0336466	10000	TRUE	33	2075	CBFB
FARMER_BREAST_CANCER_CLUSTER_2	0.0336966	10000	TRUE	31	671	TPX2,NCAPG,MAD2L1,BUB1,ATAD2,ESRP1,CENPA,PRKDC,RB1CC1,KIF11
MODY_HIPPOCAMPUS_PRENATAL	0.0337466	10000	TRUE	43	683	H2AX,EIF2S2,PCNA,H1-0,BTF3,RBPJ,RPL30,GADD45G,RPL8,NEUROG2,H2AC4,UBE2C,CCND2,HNRNPA0,RPS18,CCNB2,RPL13,RPL13A,MYT1,RPL9
REACTOME_ACTIVATION_OF_BH3_ONLY_PROTEINS	0.0337466	10000	TRUE	28	877	YWHAB,AKT2,TFDP1,PPP1R13B,BID,E2F1,BMF,AKT1,BAD,PMAIP1
SENESE_HDAC1_AND_HDAC2_TARGETS_DN	0.0337466	10000	TRUE	220	12230	NUPR1,ALPK2,NACC2,MMP24,AP1M2,TNNC1,IDI1,TMEM200C,ZNF395,CCL26,PLEKHG4,IFT74,RHOBTB1,ERG28,PCLO,NEXN,TAGLN,ALOX5,KRT14,ABCC3,PPP2R2B,PTCH1,S100A4,LOXL4,LBH,SYTL2,CSDC2,PCOLCE,ZNF362,OLFML3,ENDOD1,ZNF219,TUFT1
REACTOME_TRANSCRIPTIONAL_REGULATION_BY_THE_AP_2_TFAP2_FAMILY_OF_TRANSCRIPTION_FACTORS	0.0338466	10000	TRUE	36	2595	CGB8,NPM1,ERBB2,DEK,ATAD2,APOE,CGA,CREBBP,TFAP2D,UBE2I
FLORIO_NEOCORTEX_BASAL_RADIAL_GLIA_UP	0.0338966	10000	TRUE	349	18077	ETS1,IYD,GRK7,TMEM154,KBTBD12,PLA2R1,WFDC8,ABCG5,SERPINB5,KNL1,OR52A5,NPFFR1,PDE7B,ACVR1C,LINC02860,SGCD,APOBEC3A,ISG20,CEACAM1,MBNL1,NUAK2,ORC4,LGSN,LRRC36,SCGB2A2,CCDC168,ASB15,SLC10A1,ESRP1,BNC1,DPPA4,PPARGC1A,RHAG,TRIM22,CD22,CCR2,MFSD4B,PCDH18,CALCR,NEK7,EBPL,SCN11A,TESPA1,GDF5,ZNF716,CCNF,FOXN4,EOMES,NFATC2,SDR16C5,SMAD3,ACSL6,STC1,KRTAP15-1,SLC36A2,UPK1B,IL1RL1,SLFN12L,PTPRJ,MINAR2,AHSP,CEP55,TIMD4,POU2AF1,INSM1,FCRL4,SCIMP,PDE4C,STEAP2,BNIPL,GIMAP1,OR10K2,ZNF221,CRX,MAB21L3,BEND7,SLC6A4,CFAP97D1,GPR151,EPHA3,TERB1,CUX2,PIF1,CLEC12A,ZBTB8B,C2orf50,OPRK1,ICAM2,OLFML1,DOCK5,TEX14,SAMD5,EML6,ABCB5,VSTM4,S100A2,CNBD2,CPT1A,LINC01553,FYB2,C5AR2,IRF1,GATAD1,ASCL1,TTC39B,CPNE8,TM4SF19,EBF1,PARP14,MCOLN3,CLNK,THBS1,VAV3,EOGT,ADTRP,E2F2,ITGBL1,LYZ,TOGARAM2,SASH1,FUT6,HTR3B,PDE3A,E2F7,SLC17A6,ECT2,ARHGAP28,FAM83D,ELF5,ADGRL4,SYNPO2,YES1,ENAM,IFNLR1,ASPA,IL5RA,FAM241A,CRB1,SULT2A1,MRAP2,BNC2,ZIM3,IFNA6,GCNT3,FRK,CCR8,RNF125,DDO,NPY2R,AGMO,PIWIL3,OR3A1,DMC1,IRAG2,NEBL,AIPL1,ANKRD55,PPM1H,GPR83,ABCA9,TEX101,HES2,LAIR1,CYSLTR2,LAX1,MYO3B,AKR1D1,SELE,RGS5,OR8K1
WILLIAMS_ESR2_TARGETS_UP	0.0338966	10000	TRUE	28	1016	FBXL19-AS1,NDRG3
CHEOK_RESPONSE_TO_MERCAPTOPURINE_AND_HD_MTX_UP	0.0340966	10000	TRUE	4	563	PIK3R3
BURTON_ADIPOGENESIS_10	0.0341466	10000	TRUE	27	1218	FDPS
WP_CILIOPATHIES	0.0342466	10000	TRUE	170	6628	DNAI2,TCTN3,LCA5,NEK9,TMEM107,PDE6D,DYNC2LI1,SUFU,TMEM216,ANKS3,IFT57,GLIS2,CNGB1,BBS7,UNC119,DRC1,IFT122,PLK4,CEP164,MKKS,RSPH1,PIBF1,DDX59,NPHP1,AHI1,TBC1D32,INTU,TMEM237,BBS1,IFT43,GLI3,RAB28,FAM161A,DNAI1,EVC,TMEM138,GAS8,TTLL5,INPP5E,RSPH3,ANKS6,BBS4,DCDC2,CRX,NME7,DNAAF2,CLUAP1,ZMYND10,DNAAF1,BBS2,NPHP4,HYDIN,KATNIP,DNAAF5,POMGNT1,RPGRIP1L,DYNLT2B,CCDC65,IFT27,TMEM231,B9D2,CPLANE1,CFAP52,DNAAF4,IFT52,BBS5,MCIDAS,RAB23,ZNF423,CFAP53,ARL3,DYNC2I1,SCLT1,BBIP1,RP1,TTC8,PCARE,CEP104,CCNO,NEK1
BANDRES_RESPONSE_TO_CARMUSTIN_MGMT_24HR_DN	0.0342966	10000	TRUE	31	1227	ICAM5,RAD51,ARPC2
ONGUSAHA_BRCA1_TARGETS_DN	0.0342966	10000	TRUE	11	285	MAPKAPK2
BIOCARTA_EPONFKB_PATHWAY	0.0344466	10000	TRUE	9	217	EPO,HIF1A,NFKB1
KIM_RESPONSE_TO_TSA_AND_DECITABINE_UP	0.0344966	10000	TRUE	112	2307	CYP3A5,CST6,NINJ2,PECAM1,NEFM,NR1I2,ISYNA1,S100A3,ISG20,SLC27A2,CLDN7,MUC13,GCHFR,LXN,CXADR,IRF7,CABYR,DNALI1,TAC1,ADIRF,ATF3,FAAH,KCNV2,JPT1,PARD6A,LRCH4,TPD52L1,DBNDD2,RND2,TSPYL5,TACSTD2,CYP24A1,NMB,TTC39A,CSPG5,F2RL1,ICAM2,AQP3,RNASET2,IFI30,NEFL,SLC25A31,IL1R2,IL1RAP,CDO1,SERPINI1,TGM2,LAMB3,S100A2,CCN5
CAFFAREL_RESPONSE_TO_THC_8HR_5_UP	0.0345465	10000	TRUE	15	262	GARS1,JUND,ZFP36L1,CDKN1B,OSER1,USP3,STX5,GOLGB1,NEAT1
REACTOME_PRESYNAPTIC_FUNCTION_OF_KAINATE_RECEPTORS	0.0347465	10000	TRUE	19	1055	GNG11
WP_B_CELL_RECEPTOR_SIGNALING_PATHWAY	0.0347965	10000	TRUE	94	4191	ETS1,MAP2K1,PTPN11,GSK3B,PLCG1,NFKB1,KLF11,MALT1,RAC2,CD22,PRKCD,GSK3A,GAB2,PTPN6,PLCG2,NCK1,MAX,RASGRP3,CDC42,NFATC2,AKT1,PIK3CG,FOXO1,NFATC3,JUN,PIP5K1A,MEF2D,SYK
WP_RAC1PAK1P38MMP2_PATHWAY	0.0348965	10000	TRUE	65	2614	BAX,RAD51,ERBB2,PTPN11,PTK2,NFKB1,TIE1,EIF4EBP1,MAPK11,NRAS,NCK1,ITGB1,AKT1,BAD,FOXO1,STMN1,STAT5A,ANGPT2,DOK2,PIK3CA,MAPK12,YAP1,TEK,RASA1,PIK3R1,MAPK9,SRC,EGFR,GRB14,MAPK8
WATANABE_COLON_CANCER_MSI_VS_MSS_DN	0.0349465	10000	TRUE	60	2800	LY6G6D,EMILIN3,TMEM106B
DESERT_PERIVENOUS_HEPATOCELLULAR_CARCINOMA_SUBCLASS_UP	0.0349965	10000	TRUE	144	5724	TERF2,MRPS18B,CYP1A2,AQP9,LCN2,CYP1A1,RHEB,PFDN6,TMEM230,RPS6KC1,CHKA,TGIF1,NUP133,CYP3A4,MTR,PGC,TLE1,RAD50,DUT,HPR,PARVB,KATNB1,RB1CC1,NEDD4,SMAD3,CYP2E1,OSER1,PMVK,ARHGAP12,MRPS27,SYF2,PREB,HSD11B1,TNFAIP3,CTNNAL1,SYNGR1,PTPRG,MTMR11,PLPP1,RCBTB1,YAP1,KLHL21,MRPL24,CGREF1,CPN2,SLC30A10,NBAS,AASS,FAT1,GNAI1,ACSM5,APOC4,CYB5B,CAP2,FMO3,GGH,GLUL,MTIF2,TMCC1,EIF2D,SLCO1B3,CUL1,AOX1,SULT2A1,ABCC6,SLC7A6,WDR12,PEX19,LEF1,ACAA1
WAESCH_ANAPHASE_PROMOTING_COMPLEX	0.0350965	10000	TRUE	12	350	CDC20,CDC16,CDC27,ANAPC10,ANAPC7,CDC23
VALK_AML_WITH_EVI1	0.0351465	10000	TRUE	23	817	ADGRL1
REACTOME_L1CAM_INTERACTIONS	0.0351646	100000	TRUE	106	6843	CSNK2B,TUBAL3,MAP2K1,SPTBN4,SPTA1
REACTOME_TRANSCRIPTIONAL_REGULATION_OF_TESTIS_DIFFERENTIATION	0.0351965	10000	TRUE	12	910	DMRT1,GATA4,WNT4,WT1,AMH,ZFPM2,PTGDS,SOX9,FOXL2,DHH
STEARMAN_LUNG_CANCER_EARLY_VS_LATE_UP	0.0351965	10000	TRUE	118	5860	CGGBP1,VPS4A,CAST,MOCS2,CTCF,SLC35A1,ELOC,RELL1,TM7SF3,DDC,ZNF639,ZNF101,UBE2V2,GLG1,IFNAR2,NRAS,SLC22A23,THRA,ARPC3,HNRNPH1,CLK1,LIMS1,TMCO1,STX3,SF3B1,ING1,WDR81,MTCH1,JKAMP,ARHGAP21,MEF2D,CLOCK,KAT2B,GFRA2,IREB2,RRP1B,MDM4,ANTXR2,RASA1,ETNK1,KIF5B,SIRPA,OGN,FXN,RNF6,WDR26,SMAD4,IFT20,WDR48,PIAS2
PID_RAC1_REG_PATHWAY	0.0352465	10000	TRUE	35	4250	ARHGEF2,TIAM2
REACTOME_PECAM1_INTERACTIONS	0.0352465	10000	TRUE	12	635	PTPN11,PLCG1,PECAM1,PTPN6
LIU_COMMON_CANCER_GENES	0.0353465	10000	TRUE	60	2201	DAP3,WRAP53,TCF7
LEE_RECENT_THYMIC_EMIGRANT	0.0353965	10000	TRUE	214	9357	MTHFD2L,SPRED2,RGS1,CASC15,LPP,LYPLAL1,EEF1E1,TOX,GNB4,PFDN6,LCORL,TAGLN2,CHI3L2,NFATC2IP,BTBD3,OXR1,MTLN,RPS29,CTPS1,ING3,SIDT2,HTR2B,GPR171,UBASH3B,SOCS3,CCRL2,CSTF2T,SYTL2,ZBTB21,NIPSNAP3A,SPRY2,PDCD4,TOX2,MICAL2,TMEM65,ZNF738,SENP7,CMTR2,KLHL8,ZNF542P,YBX3,SERF2,RNF144B,THRAP3,PDE4D,JUN,AUH,MINDY2,ABHD17B,TKT,TNFAIP3,CSAD,PEX13,DPY19L4,FAM126A,DAPK1,TYMS,TCF4,FNIP2,PET117
JI_RESPONSE_TO_FSH_UP	0.0354465	10000	TRUE	57	2117	FDPS,CPT1B,IDI1,AXL
REACTOME_APC_C_CDC20_MEDIATED_DEGRADATION_OF_CYCLIN_B	0.0354465	10000	TRUE	21	405	CDC20,CDC16,ANAPC15,CDC27,UBE2E1,ANAPC10,ANAPC7,UBE2C,RPS27A,CDC23
ZHAN_MULTIPLE_MYELOMA_CD2_DN	0.0354465	10000	TRUE	44	1862	PPA1,THEM4
CAIRO_HEPATOBLASTOMA_CLASSES_DN	0.0355964	10000	TRUE	205	10839	KLRK1,FAT4,EMCN,CX3CR1,TJP1,KLRB1,AQP9,ENG,CYP1A1,CASP4,ENPEP,AFM,IL2RB,MICU1,HOMER2,SLC10A1,GPR171,TRIM22,LMOD1,SNED1,EGR1,ZNF710-AS1,ZSWIM8,PEBP1,SVEP1,PLXNB2,ACSL5,FAS,ADIRF,B2M,SLCO1B1,AMOTL2,SYNPO,IL6ST,SMAD3,ALDH2,TK2,ZEB1,CYP2E1,JADE2,P4HTM,BLOC1S1,LPXN,C1R,BSCL2,ALDH3A2,UGT2B4,HIVEP2,TRADD,ST3GAL5,PREB,MTMR11,FRY,HSD11B1,NR1D2,FMO4,DAPK1,PLA2G4C,VSTM4,CSRP2,KDM2A,SNRK,ALAS1,TTC9,TUT7,ADH1A,DAO,SHB,APOC4,SGPL1,ADH1B,CAMK1D,ABHD6,NBL1,FMO3,RCAN1,KANK2,GLUL,MAST4,SPTBN1,ZNF862,SLCO1B3,PON1,AOX1,MFAP3L,ASPA,DNASE1L3,WASHC3,GIMAP5,GFOD1,CYP2C9,AADAC,PEA15,SRA1,RARRES2,ANXA10,ITIH4,LIMS2,SERPING1,SMAD7
TOMIDA_METASTASIS_DN	0.0355964	10000	TRUE	16	320	GARS1,KRT18,TRIP6,WARS1,FOXC1,CLK1,SARS1,DLX4,DARS1,CDH1
REACTOME_EPH_EPHRIN_SIGNALING	0.0356964	10000	TRUE	87	5206	EFNA1,EFNA3,ARPC1A,ARPC2
LEE_CALORIE_RESTRICTION_MUSCLE_DN	0.0357464	10000	TRUE	43	831	MAPKAPK2,RIT1,EIF4EBP2,EIF1B,CYP3A4,PEBP1,STARD3,RAD50,CPLX2,DMAC2L,SARS1,KPNB1,ALDH3A2,NPEPPS,DYRK1A,NR1D1,AMD1,CISH,ATOH1,PSMD8
RODWELL_AGING_KIDNEY_NO_BLOOD_DN	0.0357464	10000	TRUE	139	7216	KLHL3,HSPA9,TCTN3,FOLH1,LINC00667,GATB
KIM_GLIS2_TARGETS_UP	0.0358196	100000	TRUE	72	2115	ICAM1,COL1A2,CASP4
NAKAMURA_ADIPOGENESIS_LATE_UP	0.0359464	10000	TRUE	94	5023	EFNA1,CCDC50,AKAP10,ACSF2,SMIM3,HMGCS1,CEBPD,OXR1,FABP4,MGMT,RAB5A,CCRL2,S1PR3,TNFRSF21,ACSL5,MGP,YAE1,E2F4,FOXO1,ATF3,MYB,STX3,SERPINB9,BLOC1S1,ACACA,CDKN2C,TPR,USP4,HACD3,PHKG1,TGFBR3,SMARCD2
RODWELL_AGING_KIDNEY_NO_BLOOD_UP	0.0359964	10000	TRUE	204	8978	ITPR3,ALPK2,VSNL1,LINC02086,COL1A2,VASH2,HIKESHI,RGS1,SYMPK,ITGB6
MIKKELSEN_NPC_HCP_WITH_H3K27ME3	0.0360464	10000	TRUE	321	19655	RAP1GAP2,NKX2-3,STMN2,GATA5,EVX1,DMRT1,IGF2BP1,IKZF3,DMBX1,CYP2S1,TNFRSF1B,SNAI3,IHH,PRXL2B,SLC12A5,NEFH,HOXA11,TMEM151A,OPRD1,COL15A1,SKOR1,TMEM163,TBX21,PPM1N,MSC,CLDN7,CELSR1,HOXB7,BNC1,IL11,FFAR4,PDGFB,GFI1,SPINT1,CALCR,SIGIRR,SOWAHB,ALDH1A2,S1PR5,TFAP2D,GALNT13,COL13A1,CPNE5,SFRP5,FOXN4,WNT4,ST8SIA6,NKX6-1
RASHI_RESPONSE_TO_IONIZING_RADIATION_5	0.0361464	10000	TRUE	129	5260	ZBTB14,CHTF8,NACC2,EMCN,CASP8,RNF7,RCC1,GIPC2,DNAJB4,THBS2,FAM118B,VAMP2
HARRIS_HYPOXIA	0.0361964	10000	TRUE	74	2944	P4HA1,EPO,HK1,HIF1A,MMP13,ENPEP,TAGLN,NFKB1,ENO1,DDIT3,PDGFB,HGF,GAPDH,XRCC5,CDKN1B,CXCL8,STC1,JUN,VIM,ANGPT2,CCL2,VEGFA,XRCC6,FTL,TEK,FGF3,SPP1,SLC2A1,PGF,IGFBP3
ODONNELL_TFRC_TARGETS_DN	0.0361964	10000	TRUE	128	3853	POLE2,VSNL1,CHAF1A,CDC20,TMEM107,CFL2,CDKN3,CCDC148,PRKCQ-AS1,BUB1,PLK4,SIX3,AURKB,SHCBP1,SMYD3-IT1,RANBP1,CENPA,GINS3
WESTON_VEGFA_TARGETS_6HR	0.0361996	100000	TRUE	43	1637	TFPI2,COL1A2,OXTR,ART4,KRT18,HTR2B
BOYLAN_MULTIPLE_MYELOMA_D_UP	0.0362464	10000	TRUE	84	3920	FUT11,CLEC2D,BACH1,SUSD3,GGCT,IRF2BP2,NEFH,ZNF839
WP_AGERAGE_PATHWAY	0.0362464	10000	TRUE	63	2695	CASP3,MAP2K1,CASP8,HIF1A,TIRAP,MMP13,NFKB1,PRKCD,MYD88,CDC42,AKT1,SMAD3,FOXO1,MMP14,MMP9,JUN,STAT5A,SP1
REACTOME_TRANSFERRIN_ENDOCYTOSIS_AND_RECYCLING	0.0362964	10000	TRUE	26	747	ATP6V0D1,ATP6V0A4,ATP6V0A1,TFR2,ATP6V0E1,ATP6V1H,ATP6V1E1,ATP6V0B,ATP6V1A,STEAP2
MORI_MATURE_B_LYMPHOCYTE_DN	0.0363464	10000	TRUE	69	1843	EWSR1,CCND3,IL7R,CDC25C,CDKN3,ENPEP,BRCA1,RAG1,DESI1,LXN,UCK2,LMNB1,KIF2C,MYL4,MYB,STMN1,SMARCA4,MCM5,IDH2,SLC25A51,COX7A2,CCNB2,CYCS,ZFPM1,CCNB1,PSMD8,SNRPC
GARGALOVIC_RESPONSE_TO_OXIDIZED_PHOSPHOLIPIDS_CYAN_UP	0.0363964	10000	TRUE	15	317	GNA13,AKIRIN2,PTP4A1
REACTOME_TFAP2_AP_2_FAMILY_REGULATES_TRANSCRIPTION_OF_GROWTH_FACTORS_AND_THEIR_RECEPTORS	0.0363964	10000	TRUE	14	639	CGB8,ERBB2,ATAD2,CGA,KIT,VEGFA
PLASARI_TGFB1_TARGETS_10HR_UP	0.0364963	10000	TRUE	180	9844	TFPI2,RAP1GAP2,FOXS1,CSRNP1,CREB3L2,LPIN3,SEMA7A,MEGF10,KLHL29
LEE_METASTASIS_AND_ALTERNATIVE_SPLICING_UP	0.0365463	10000	TRUE	65	3802	DAP3,LTBR,ITGB5,LZTR1,CEACAM1,BID
MCCLUNG_DELTA_FOSB_TARGETS_8WK	0.0365963	10000	TRUE	44	1993	ARHGEF2,FAM149B1
BYSTRYKH_HEMATOPOIESIS_STEM_CELL_AND_BRAIN_QTL_CIS	0.0366463	10000	TRUE	65	1989	DAP3,CLEC16A,MRPL44,MRPS7,SKP1,PDXDC1,CUX1,PTPRF,FAM114A2,VPS52,CTSC,OCEL1,KLC1,IQGAP1,HARS1,CCND2,PSMB6,KMT2E,DDA1,HJURP,TUBGCP4,SC5D,MED1,GEMIN5
ZHOU_TNF_SIGNALING_30MIN	0.0366463	10000	TRUE	44	1139	SF3B2,MAP2K1,CXCL1,TAGLN2,ERGIC3,KRT14,EGR1,TRAP1,PHB,HDLBP,PDIA3P1,PRDX5,SLC39A1,TNFAIP3,DUSP1,PTMS,TMF1,EEF2,MRPL36,IGFBP5
REACTOME_REGULATION_OF_PLK1_ACTIVITY_AT_G2_M_TRANSITION	0.0367246	100000	TRUE	80	1950	HAUS8,PRKACA,CKAP5,CEP250
REACTOME_MICRORNA_MIRNA_BIOGENESIS	0.0367463	10000	TRUE	23	438	AGO2,POLR2I,POLR2B
REACTOME_CHK1_CHK2_CDS1_MEDIATED_INACTIVATION_OF_CYCLIN_B_CDK1_COMPLEX	0.0368463	10000	TRUE	12	179	YWHAB,CDC25C,WEE1
DELASERNA_TARGETS_OF_MYOD_AND_SMARCA4	0.0369463	10000	TRUE	11	171	MYLPF,ACTA1,MYOG,TNNC2,MYL4,TNNT3,IGFBP5,TNNI2,TNNT2
REACTOME_EXTRA_NUCLEAR_ESTROGEN_SIGNALING	0.0369463	10000	TRUE	71	3070	GNG11,PIK3R3,AKT2,CALM1,GNB4,PTK2
MIKKELSEN_MEF_ICP_WITH_H3K27ME3	0.0369963	10000	TRUE	183	9005	PM20D1,TTLL6,WFDC10A,CYP1A2,EPO,CUTALP,SPATA3,APOA4,CFAP65
PEDRIOLI_MIR31_TARGETS_DN	0.0370246	100000	TRUE	378	17879	ICAM1,TFPI2,STMN2,MAP3K7CL,SMPDL3B,MTMR12,GLB1L,ACE,CACNB2,KCNMB4,ATXN1L,CFAP70,SGCD,TRIM14,SNAI3-AS1,UGCG,CYP46A1,MED26,ERV3-1,ZNF574,TSPOAP1,OR6A2,CLN8,PLVAP,PCLO,RBPJ,RGS20,FERMT3,PNOC,MYBPHL,CREM,HLX,STUM,LINC01949,NFKB2,MYD88,KLF6,CMTM3,NR4A3,TLR2,H1-4,CCIN,C22orf46,DCTN4,ZC3H6,ENDOD1,BHLHE41,SMAD1,NUP188,CXCL8,PPP1R14A,IL32,TMEM177,SLC31A1,STC1,SENP7,SLC44A5,AK9,ACOT4,GVINP1,CD276,IFIH1,SETD2,SLC26A4,GCH1,AKR1C2,WNT10B,ATP8B5P,TRIM54,HRH2,VAT1,TNFRSF4,ETV2,ZNF333,ZNF343,ENKUR,ZNF177,BMP8A,CSF3R,P2RX4,NQO1,CX3CL1,ADAM32,HLTF,ANGPT2,CSAD,TNFAIP3,DOK2,MFRP,PLPP1,KLF5,MX1,SLC6A4,PLEKHB1,CD164,EBF1,CDC14A,IL23A,EMILIN2,PLA2G4C,FBXL4,SAMD9L,PROX1,RHOU,SMG9,ZNF233,RAB38,LKAAEAR1,ENO3,RRAD,DOCK1,DNAJC5G,KANK1,CD55,MLIP,HEY1,PTGDS,IDNK,SPP1,FGL2,PPM1K,IFIT2,SUGT1P3,DHRS7,CNST,CPM
PRAMOONJAGO_SOX4_TARGETS_UP	0.0370463	10000	TRUE	47	1160	JUND,KDM3A,RIT1,NAB2,AK4,RBCK1,RIOK3,MYD88,ZFP36L1,STC1,CLK1,JUN,GRB10,VEGFA,TNFAIP3,ARHGAP45,NDRG1,BTG1
REACTOME_MOLYBDENUM_COFACTOR_BIOSYNTHESIS	0.0370463	10000	TRUE	6	168	MOCS2,NFS1
WEIGEL_OXIDATIVE_STRESS_RESPONSE	0.0370963	10000	TRUE	30	1050	BAX,JUND,NR2F6,ITGB6,NFKB1,CUX1,ID1,DNPH1,CAPNS1,NF2
FRIDMAN_IMMORTALIZATION_DN	0.0371463	10000	TRUE	31	1093	CDKN2A
YAUCH_HEDGEHOG_SIGNALING_PARACRINE_DN	0.0371463	10000	TRUE	236	14477	CLEC2D,MYLPF,PCDH9,SLC15A5,IKZF3,HIF1A,SERPINB5,CTXN3,AK4,CYP1A1,NXPH1,MMP13,DPY19L2,SKOR1,ACTA1,PROX2,ASB15,ELFN2,ATP2A1,CORO6,CASQ2,RLN1,RHAG,FCRL1,SEMA3E,TMOD4,SPEG,PBX4,TBR1,CFAP206,EYA1,USP53,GABRB1,POT1,KCND2,C4orf19,TNNC2,FOXN4,LIPM,CFTR,NCAN,MB,CKMT2,PTPRJ,NRSN1,SLC25A26,GNGT1,TEX21P,CCDC7,MYF5,TFF2,INSM1,GRIK1,UPK1B,PAX9,ADORA2A,NEB,TRIM17,DGLUCY,SLC29A4,CUX2,GH1,SPATA16,SBSPON,CENPH,SYT2,MC1R,HAVCR1,LRRC39,TRIM5,MYL1,PAPPA,TNR,TNP1,ASCL1,B3GALT1,RBM14-RBM4,CEP128,RIPK4,ZIC1,HSPA4L,GABRA2,SLN,WNT3,DLK1,FAM71B,SNTG1,CCDC34,TREH,TNNT3,NLRP4,MYOT,A2M,POLQ,RUFY2,KLHL41,ARNTL2,NMBR,PSRC1,FABP6,SLC5A12,MRAP2,ZSWIM5,PVALB,DDO,NPY2R,THBS4,SEMG1,TRIM7,PCDH10
REACTOME_FORMATION_OF_XYLULOSE_5_PHOSPHATE	0.0372463	10000	TRUE	4	158	AKR1A1
SA_MMP_CYTOKINE_CONNECTION	0.0372463	10000	TRUE	13	384	TNFRSF1B,ACE,FCGR3A
YAMAZAKI_TCEB3_TARGETS_UP	0.0373463	10000	TRUE	157	8175	P4HA1,BACH1,JUND,LPP,CALM1,DDAH1,MFGE8,COBLL1,ENPEP,RNF24,MBNL2,CTSZ,LRPAP1,PRPF38B,ATP1B1,WARS1,ERP44,CREB3L1,GANAB,PTPN9,PSAP,FURIN,SPINK1,B2M,SRGN,PARVB,AMOTL2,EPHB4,ITGB1,ARF4,CTSV,KIT,B4GALNT2,CCND2,CDC42EP1,SNAI1,CYP26A1,KDELR2,FBXL22,DOCK9,VEGFA,MYH6,HERPUD1,TLNRD1,EPOP,PDE1B,SLC7A1,GRINA,GREM2,GNS,GNG10,DYRK2,LMBRD1,GATA6,HS3ST1,HSDL1,EFEMP2,SUSD2,ZFHX3,GLUL,SPOCK1,APP,PLOD2,KDELR3,CUL1,SEMA6A,F3,STARD10,ANXA2,P4HA2
KEGG_OLFACTORY_TRANSDUCTION	0.0373963	10000	TRUE	271	3383	OR8H3,PRKACA,OR2T33,OR9G4,OR2AG2,OR13A1,OR2M2,CALM1,OR52A5,OR5M11,OR2M4,OR2T12,OR4X1,OR2AG1,OR10Q1,OR5T2,OR10A3,OR4A47,ARRB2,OR4C13,OR51L1,CNGB1,OR4C12,OR52H1,OR6K3,GUCA1B,OR10V1,OR2M3,OR52E4,OR4A15,OR1E1,OR5B12,OR5M9,OR5AP2,OR5AS1,OR5L1,OR1L3,OR8H1,OR51D1,OR5AC2,OR5D18,CAMK2G,OR8J1,OR56A1,GUCA1A,OR8H2,OR2W3,OR10H5,OR6B2,OR2A5,OR13C3,OR56B1,OR52E6,OR5B21,CALM2,OR10H1,OR8D1,GUCY2D,OR4D1,OR13J1,OR1B1,OR5AK2,OR10J5,OR7C2,OR5M3,OR1Q1,OR52N1,OR5AR1,OR52I1,ADCY3,OR10K2,OR7D2,OR5AN1,OR5D14,OR2A12,OR10J1,OR2A25,OR52M1,OR5L2,OR10A5,OR51G1,OR5A1,OR2A14,OR8J3,OR13C8,OR5I1,OR13F1,OR2V2,OR8G5,OR52L1,OR51G2,OR6A2,OR56A3,OR2K2,OR4D2,OR2A2,CALM3,OR13D1,OR10H3,OR6F1,OR52E8,OR2C1,OR4K14,OR5D16,CAMK2D,OR52A1,OR4A16,OR6C2,OR5M1,OR11L1,OR52B4,OR1L8,OR51A4,OR1S1,OR7A10,OR4E2,OR52B6,OR7A17,OR8B8,OR1D4,OR1M1,GRK3,OR6C76,PDC,OR6S1,CALML3,OR52N4,OR3A3,OR10G4,OR5P3
LEIN_MEDULLA_MARKERS	0.0374463	10000	TRUE	77	3325	TAT,NRG1,PRDX1,CCT8,KCNAB2,PHF20,TNKS,PPP2R2B,VEGFB,HARS2,PHLDA3,PANX2,UBLCP1,ENTPD3,ACBD3
REACTOME_EXPORT_OF_VIRAL_RIBONUCLEOPROTEINS_FROM_NUCLEUS	0.0374463	10000	TRUE	33	737	HSPA1A
SMID_BREAST_CANCER_NORMAL_LIKE_DN	0.0374963	10000	TRUE	6	131	AP1M2,KRT18,EPN3
WINTER_HYPOXIA_UP	0.0374963	10000	TRUE	89	1664	GSS,P4HA1,MTX1,AK4
REACTOME_TRNA_PROCESSING	0.0375496	100000	TRUE	102	2427	RPP21,CPSF4,NUP85,NUP133,NUP155
CHIANG_LIVER_CANCER_SUBCLASS_INTERFERON_DN	0.0376462	10000	TRUE	48	2299	SLC16A11,USP54,CRLS1,TRPM7
MOTAMED_RESPONSE_TO_ANDROGEN_UP	0.0376462	10000	TRUE	4	88	MAP3K8,SSH1
REACTOME_SIGNALING_BY_MODERATE_KINASE_ACTIVITY_BRAF_MUTANTS	0.0376462	10000	TRUE	43	1808	YWHAB,MAP2K1,CSK,CALM1,BRAP,ARRB2,PEBP1,NRAS,CAMK2G,PHB,VCL,IQGAP1
FOSTER_KDM1A_TARGETS_UP	0.0376962	10000	TRUE	232	9731	TNNT1,MAP1LC3A,PRX,AQP9,LY6G6E,BCAS1,KISS1,SAPCD1,DYNC1I1,HOXD8,BBS7
GENTILE_UV_HIGH_DOSE_UP	0.0376962	10000	TRUE	16	618	NUPR1,IL11,HTR6,COL13A1,PMAIP1,ATF3,GADD45A,SFI1,RRAD,PRSS3
REACTOME_SUPPRESSION_OF_PHAGOSOMAL_MATURATION	0.0376962	10000	TRUE	12	268	CORO1A,HGS,RAB5A,ATP6V1H,RPS27A,KPNB1,UBA52,VPS33B,UBC,KPNA1
REACTOME_ACTIVATION_OF_KAINATE_RECEPTORS_UPON_GLUTAMATE_BINDING	0.0377496	100000	TRUE	27	1984	GNG11,CALM1,GNB4
LEE_AGING_CEREBELLUM_DN	0.0379462	10000	TRUE	69	4989	H1-6,NAB2,WNT8A,NPY1R,ACTA1,SMTNL2,USP46,CREM,NFKB2,ANXA7,CAMK2G,TCEA2,OCA2,ACTR1A,DHX38,MYL4,TAOK3,SMARCA4,NR1D1,RAB4B,PRDM5,MYH6,CACNG1,FABP7,THBS1,MERTK,DDX47
WIKMAN_ASBESTOS_LUNG_CANCER_UP	0.0379462	10000	TRUE	14	658	YWHAB,IFT74,LRPAP1,PREPL,WFDC2,ZNF140,MAEA,CTBP2,SERINC3,ADGRG6
REACTOME_NEUREXINS_AND_NEUROLIGINS	0.0379962	10000	TRUE	50	6767	NLGN2,EPB41L1
KEGG_TYROSINE_METABOLISM	0.0381846	100000	TRUE	39	929	TAT
HOLLEMAN_PREDNISOLONE_RESISTANCE_B_ALL_UP	0.0381962	10000	TRUE	20	340	WAC,CTCF,SUMO2
GYORFFY_DOXORUBICIN_RESISTANCE	0.0382962	10000	TRUE	38	1828	STMN2,FAT4,SLC38A2,AP4E1,BMP2
REACTOME_BIOSYNTHESIS_OF_EPA_DERIVED_SPMS	0.0382962	10000	TRUE	6	145	ALOX15,ALOX5,HPGD,LTA4H,GPX4,PTGS2
WANG_RESPONSE_TO_GSK3_INHIBITOR_SB216763_UP	0.0383462	10000	TRUE	344	14366	GBAP1,ITCH,RSRP1,PIK3R3,KLHDC1,CPT1B,HOMEZ,ACSF2,TLR1,MANBA,LY86,ZNF117,ATF7IP2,AMZ2P1,TMEM106B,FLVCR2,ZNF577,TEX19,CLN8,CD47,SIDT2,MR1,PLD3,TTC17,RFT1,SHISA7,CD48,NFKB2,LAMP1,SLC25A6P2,PIP4P2,NAGLU,GRAMD2B,TAF12,PSAP,CD68,B2M,DCP1B,STXBP1,ZFAND1,ZC3H6,ZMAT3,CACNA1E,CPEB4,RCOR3,TRAF3IP3,TMEM131,FGD2,FIG4,ZNF230,ST8SIA6,TRAK2,DNAJC4,CSTA,ABAT,SENP7,ALDH2,IGFLR1,IFIH1,CD84,ELMO1,VIT,FYB1,ZNF429,CSF3R,ATP6V1A,CD74,RCAN3,CSNK2A2,ALCAM,ODF3B,SCIMP,P2RX4,FOXN2,VEGFA,SYCP2L,C5,PIP5K1A,AGTPBP1,SIRPB2,TMEM62,ZNF581,ZNF277,CCDC144A,AP1G2,ATG4C,SAT2,PARP9,CCDC146,GFRA2,PDE1B,SLC25A20,BBS2,ZNF251,CTSH,SLC17A5,SORL1,GNS,RHOU,GIPR,PARP10,TAF1D,TRA2A,TNFSF13B,SNORD116-5,ATF7,HEXB,KDM4A,SERINC5,PUS10,QSOX1,PRKCB,IFI30,SEZ6L2,TRAF3IP2,ALOX5AP,KIAA1109,ZNF404,PRDM1,DMXL1,ZNF573,GPHN,AHCYL2,TMEM144,CD101,ZNF366,LIMD1-AS1,MS4A7,PTPN22,ATP10D,SLC7A11,SIGLEC6,C18orf32,PAN2,C1RL,DAPP1,MCOLN2,R3HDM2,LTA4H,ZNF641,TAS2R4,ARL3,AMY2B,SLC15A2,ABCA7,ANKRD20A8P,TPTE2,TPT1P9,GTF2IRD2,ANO8,SLX4IP,H2BC18,C14orf93,MAP4K1,RPL28,GIMAP2,ZNF93,MYO18A,ADCY10P1,RPL23AP82,KCNE3,ST3GAL2,MYO5A,PLSCR1,GAA,ATG16L2,VPS8,AGL,DNASE2,SLC46A3
HAHTOLA_SEZARY_SYNDROM_UP	0.0383962	10000	TRUE	87	2837	MTX1,GSPT1,TFDP1,NINJ2,RECQL,TOP1,TLR1,ZC2HC1A,HBB,GPR171,SAMSN1,FAS,ACTR1A,NIBAN1,NFE2,HP,CA1,RBM25,F5,JPT1,PNP,MMP9,IQGAP1,RTCA,NUSAP1,C3AR1,UBXN4,DYSF,NTAN1,TYMS,GOLGB1,CD55,STAT1,GLUL,MEOX1,RNF125
NAKAMURA_CANCER_MICROENVIRONMENT_UP	0.0383962	10000	TRUE	27	764	CTF1,COL1A2
RICKMAN_TUMOR_DIFFERENTIATED_MODERATELY_VS_POORLY_DN	0.0383962	10000	TRUE	16	285	SRSF3,TMEM70,TGIF2,UCK2,IPO9,H4C3
PYEON_CANCER_HEAD_AND_NECK_VS_CERVICAL_UP	0.0387461	10000	TRUE	166	5353	CDKN2A,HSPA1A,RBL1,PRPF39,GSPT1,CDC42BPA,NASP,KNL1
REACTOME_GLUCOSE_METABOLISM	0.0387461	10000	TRUE	85	2076	PRKACA,SLC25A12,NUP85,HK1,PKLR,GAPDHS,MDH2,NUP133,ENO1,G6PC3,NUP155,GAPDH
REACTOME_SYNTHESIS_OF_ACTIVE_UBIQUITIN_ROLES_OF_E1_AND_E2_ENZYMES	0.0387461	10000	TRUE	25	510	UBE2D2,UBE2E3
GAVIN_FOXP3_TARGETS_CLUSTER_P7	0.0387961	10000	TRUE	85	3965	APOBR,LYST,PRF1,IL10,CYP2S1,WLS,IFITM3,SPECC1
KEGG_MISMATCH_REPAIR	0.0387961	10000	TRUE	22	844	RPA2,MLH3,PCNA,RFC5,RPA1
WP_IL1_SIGNALING_PATHWAY	0.0387961	10000	TRUE	52	1558	MAPKAPK2,MAP2K1,PTPN11,PLCG1,TRAF6,NFKB1
ZHENG_FOXP3_TARGETS_UP	0.0387961	10000	TRUE	26	1731	P4HA1,MAP3K8,COBLL1,UBASH3B,CREM,CTLA4,SNX9
QI_PLASMACYTOMA_UP	0.0388461	10000	TRUE	232	7492	GNG11,CASP3,RABEP2,IL27RA,BATF,RGS1,GNB4,TLR1,LY86,ITGB2,CASP4,AXL,PAK1IP1,CD47,IL2RB,SRF,DEK,RAG1,IRGM,ADCY7,LRRFIP1,CD22,UBASH3B,LAT,CCR2,RAC2,PDGFB,MARCO,CCR1,TRAF1,FAS,CSF1R,ZFP36L1,PTPN6,LASP1,MYCN,ITGB1,SOCS1,KIT,EHD1,ACTR2,MTA3,MYB,RBP4,PLXNC1,TNFAIP3,PSTPIP1,DNAJB1,IL5RA,PTGES,PLEC,CCL5,CNN2,FGR,WTAP,CD244,TFEB,TRIM5,ZAP70,SLA,GNG10,RRAD,SCIN,PCSK6,IRF1,TNFSF13B,ZFPM1,BAG2,ITGB3,CISH,ARF5,IL12A,FGL2,IL17RB,RASSF4,DOK1,STAP1,IFI35,RB1,ALOX5AP,STK17B,MMP10,IL1R2,BTG1,ARAP1,DDT,AVIL,RNASE1,DNASE1L3,DPP4,ACTG2,SOX11,DAPP1,TGM2,NFAM1,PHLDA2,RRAS2,MOB1A,RGS16,SLAMF1,TMOD3,IFNGR1,SH3BP2,CD3E,RGL1,PPBP,PLEKHO1,IL18BP,PLSCR1,CCL3
HUI_MAPK14_TARGETS_UP	0.0389461	10000	TRUE	19	1242	JUND,ZNF300,GADD45G,SLC23A1,BUB1B-PAK6,C1QTNF4,CNTNAP2,JUN,GADD45A,LRRC39
LEE_TARGETS_OF_PTCH1_AND_SUFU_UP	0.0389461	10000	TRUE	54	1467	PPAN-P2RY11,CDK6,IER5,SUFU
REACTOME_PLATELET_AGGREGATION_PLUG_FORMATION	0.0389461	10000	TRUE	37	1256	COL1A2,CSK,MPL,PTK2,F2,RAPGEF3,BCAR1,GP5,AKT1
REACTOME_ADP_SIGNALLING_THROUGH_P2Y_PURINOCEPTOR_12	0.0389961	10000	TRUE	20	840	GNG11
REACTOME_SUMOYLATION_OF_DNA_REPLICATION_PROTEINS	0.0390461	10000	TRUE	45	942	NUP85,SUMO2,TOP1,PCNA,AURKB,NUP133,RANGAP1,NUP155,UBE2I,NUP188,SUMO3,NUP54,NUP50,NDC1,NUP93,TPR,SEH1L,RANBP2,TOP2B,AAAS
PELLICCIOTTA_HDAC_IN_ANTIGEN_PRESENTATION_UP	0.0391461	10000	TRUE	59	1058	SAR1A,TMED10,COPB1,PSMD3,ERGIC3,COPG1,TXNDC12,DDIT3,TRAPPC6A,B2M,PSMB1,PSMD1,PSMA5,PSMC4,TBCB,PSMB4,KDELR2,HSPA5,SIL1,HERPUD1
REACTOME_DISEASES_OF_METABOLISM	0.0392961	10000	TRUE	221	10868	GSS,AHCY,MPDU1,SLC35D1,MMACHC,ADAMTSL5,GCLM,GYS1,MUC16,THBS2,FDX2
URS_ADIPOCYTE_DIFFERENTIATION_UP	0.0393961	10000	TRUE	63	3237	ACSL1,MTMR12,USP8,PCDH7,DGKG,PTPRZ1,MIR9-1HG,FABP4,E2F1
BIOCARTA_SRCRPTP_PATHWAY	0.0394461	10000	TRUE	11	664	CDC25C,CSK,CDC25B
ZHONG_SECRETOME_OF_LUNG_CANCER_AND_FIBROBLAST	0.0394461	10000	TRUE	120	2827	CHAF1A,YWHAB,PRDX1,NPM1,PARK7,MDH2,PSMA1,IMPA1,PHACTR4,ENO1,CTSZ,SERPINB6,DNPEP,PEBP1,ME1,LXN,CDH17,PSMA5,PSMB1,GSTP1,GOT1,LGALS3BP,LMNA,PNP,SET,KRT73,VCL,UBA52,PSMB4,SERPINC1,ACTA2,CX3CL1,PSMB6,ITIH2,YWHAE,ACTB,GSTA1,AKR1B1,TPT1,APOH,EEF2,RACK1,PSMB5,PRSS3,ENO3,SPP1,QSOX1,KCTD7,VCP,SEMA3C,GSTM1,APP,HSP90AB1,HGFAC,ACTN1,PSMA4,CTSD,PGAM2,CD9,PRL
LY_AGING_OLD_UP	0.039546	10000	TRUE	7	99	CST6
OLSSON_E2F3_TARGETS_DN	0.039596	10000	TRUE	35	756	TPX2,MAD2L1,CXCL1,PCNA,NUCKS1,THTPA,NAPA-AS1,MT1H,VIM
REACTOME_REGULATION_OF_LOCALIZATION_OF_FOXO_TRANSCRIPTION_FACTORS	0.039596	10000	TRUE	10	276	YWHAB,AKT2,AKT1,FOXO1
WEBER_METHYLATED_HCP_IN_FIBROBLAST_UP	0.039596	10000	TRUE	6	219	DMRT1,PHF7
MASSARWEH_TAMOXIFEN_RESISTANCE_DN	0.039996	10000	TRUE	227	13301	TNNT1,IL27RA,SMPDL3B,CCNA1,ZBTB10,SUSD3,MYO16,MOCS2,NAB2,DDAH1,NPY1R
WANG_CLIM2_TARGETS_DN	0.039996	10000	TRUE	167	4891	GNA13,FAM149B1,IDI1,HBS1L,CSRNP1,GTPBP4,AKIRIN2,ARPC2,ZNF292,HMGCS1,TATDN1,RFC5,COBLL1,REST,LRP10,ATP6V0E1,MRPL9,LRRFIP1,MBNL1,NEK7,IMPACT,FAS,NSUN4,PFDN4
BIOCARTA_CELL2CELL_PATHWAY	0.040096	10000	TRUE	11	1978	CSK,PECAM1,CTNNA1,BCAR1,VCL,ACTN3,ACTN1
WP_CELLULAR_PROTEOSTASIS	0.040096	10000	TRUE	5	43	PFDN6,PFDN5,PFDN4,PFDN1,PFDN2
TIEN_INTESTINE_PROBIOTICS_6HR_DN	0.040146	10000	TRUE	162	6906	RABEP2,TJP1,RNF7,ZNF395,MOCS2,RECQL,ETF1,MFSD1,CEBPD,EIF1B,PPM1B,ANXA6,BAMBI,TSG101,YPEL5,FNDC3B,AREL1,INTS13,RAD50,BRD8,CENPA,ZNF512B,GAB2,PSMD1,AMOTL2,MICAL2,DHX29,DERA,NDUFA9,DOCK9,RAB15,STX3,FHL2,KIN,SPATA2,PTS,TEAD4,MCM5,APOD,CPPED1,PICALM,FKBP11,CASC3,CEP76,NTAN1,RBMS1,SHLD2,AKTIP,TCF4,ACOT13,MAP3K4,ETNK1,HEXB,RBM34,RIPK4,RYBP,RBM15,MELK,SNW1,MICALL1,CAP2,BTG1,LIME1,CRIM1,IL1R2,POLDIP2,CELF1,SMPDL3A,ATP6V1D,YEATS4,ACTN1,DBN1,DDX1,UPP1,SRSF5,SLC7A6,SGK1,N4BP1,RIN2,KLHL7
SENGUPTA_NASOPHARYNGEAL_CARCINOMA_WITH_LMP1_UP	0.040296	10000	TRUE	389	17671	FAM126B,TRPA1,CCDC50,HBS1L,VASH2,CDC42BPA,ZBTB10,LTN1,NETO2,NASP,MDM2,NORAD,SNHG4,RBM39,CLK4,DYNC1I1,TOP1,MEGF10,MBNL1,NEXN,LRP12,ILF3,OXR1,ZPLD1,GJB6,MBNL2,ING3,ANKRD36B,USP1,RASSF6,FNDC3B,FABP4,TWSG1,MYO6,MCTP1,FLJ40194,PRTFDC1,ANG,SLCO1A2,VPS35,HSP90AA1,EIF3F,ENPP4,LMO7,ZMAT3,IMPACT,FBXW7,WDFY1,RGS1,CPEB4,SLC44A5,SPINK1,CFTR,SAP30,CXCL8,F5,RBM25,KIT,UBE2W,PMAIP1,PDE5A,SLC25A33,ALCAM,LIMS1,KL,USP16,THRAP3,SLC12A2,LPAR3,EPHA4,IQGAP1,NR1D2,SMC5,UBXN4,TPR,LIN28B,PPIG,TNFRSF11B,KRBOX1,SREK1,SF3B1,CEP76,KLF5,TNFRSF19,AKR1C1,HSPD1,RIF1,SEH1L,B4GALT6,ZNF277,DNAJC21,TTC3,NDUFS1,ZMYM2,LINC00964,RPRD1A,TRIM5,TCF4,TRNT1,RBM26,RBMS3,ARHGAP18,CBX3,SULF1,PTAR1,INSYN2B,FYB2,PAPPA,TMEM158,HELLS,U2SURP,CTTNBP2,SAMD9L,SGO2,CYCS,DYRK2,PRRX1,PKN2,PITPNB,HSPA4L,FABP7,PPM1K,IFIT2,ABCA17P,TC2N,PARM1,SFRP2,GNG12,CRISP3,SOX8,RPE,MMP10,FAM120A,PHACTR3,C2CD4A,NEAT1,ANO1,OAS1,MUC15,THAP6,SERPINI1,TRIM36,AVIL,C4orf46,SLC7A11,C3orf52,CMPK2,HSP90AB1,SMCHD1,TRIM2,IGSF10,PTHLH,EIF5A2,ADA,PHLDA2,PDC,CAPZA2,IGFBP5,FXYD2,SEC63,NEDD1,AK3,PSG5,CEL,IFNGR1,ZC3H11A,DDX17,UGT2A3,BMP2K,APPL1,GALNT7,SIM1,ZNF22,SON,EPRS1,CCL15,RBBP4,TNFRSF11A,MOB1A,LSM5,CRYZ,MEF2A,MIB1,PLSCR1,FAR2,SPIN1,BCL2A1,IFIT1,C14orf39,PKP4
REACTOME_INTERLEUKIN_12_SIGNALING	0.040346	10000	TRUE	42	994	HSPA9,IL10,GSTA2,CAPZA1,TYK2,HNRNPF,PDCD4,LMNB1,CDC42,CA1,IFNG,RALA,CFL1,CNN2,IL12A,RPLP0
KEGG_METABOLISM_OF_XENOBIOTICS_BY_CYTOCHROME_P450	0.0405459	10000	TRUE	55	1285	CYP3A5,CYP1A2,CYP3A7,CYP2S1,GSTA2,CYP1A1,CYP3A4,GSTA3
REACTOME_INWARDLY_RECTIFYING_K_CHANNELS	0.0406959	10000	TRUE	32	1663	GNG11
REACTOME_REGULATION_OF_PTEN_MRNA_TRANSLATION	0.0406959	10000	TRUE	9	412	AGO2
REACTOME_SMALL_INTERFERING_RNA_SIRNA_BIOGENESIS	0.0406959	10000	TRUE	9	225	AGO2
WP_ID_SIGNALING_PATHWAY	0.0407459	10000	TRUE	15	489	RBL1,CCNE1,PAX8,ID1
JOHNSTONE_PARVB_TARGETS_1_UP	0.0409959	10000	TRUE	7	142	CST6
SHARMA_ASTROCYTOMA_WITH_NF1_SYNDROM	0.0410459	10000	TRUE	6	396	MAP3K7CL,CLEC3B,SRGAP2,SLC1A3,IFNGR1
TONKS_TARGETS_OF_RUNX1_RUNX1T1_FUSION_GRANULOCYTE_UP	0.0410459	10000	TRUE	47	2239	CDK6,ALDH5A1,CYP1A1,ISYNA1,CRHBP,NEFH,TIE1,TAL1,ID1,F2R,TMEM176B,RXYLT1,MTSS1,MECOM,HSPE1,DNAAF2,F2RL1,SNN,GNAI1,TMEM176A
PID_AVB3_INTEGRIN_PATHWAY	0.0410959	10000	TRUE	71	3629	PIK3C2A,COL1A2,PTPN11,CASP8,PTK2,MFGE8,COL15A1,ILK,HSP90AA1,COL13A1,PI4KA,BCAR1,CSF1R,AKT1,CDKN1B,ANGPTL3,VCL,COL4A3,VEGFA,PIK3CA,PIK3R1
REACTOME_DNA_REPLICATION_INITIATION	0.0410959	10000	TRUE	7	121	POLE2
LI_LUNG_CANCER	0.0412959	10000	TRUE	37	790	PRDX1,CCNE1,KRT18,MDM2,CDC25B,NFKB1,ZBTB17,HP,CDC42,GSTP1
SESTO_RESPONSE_TO_UV_C0	0.0413459	10000	TRUE	95	1490	TFPI2,IL1RN,KPNA2,RIT1,CXCL1,TRAF6,PCNA,PTP4A1,BAMBI,ELOC,UBE2V2,GSK3A,DNAJA1,RBM4,DNTTIP2,CNBP,DHX38,GTF2A2,NDUFA4,PNP
MARIADASON_RESPONSE_TO_BUTYRATE_SULINDAC_6	0.0414959	10000	TRUE	42	2034	CDK6,EIF4A1,KMT5B,ITPR2,PCNA,MLXIP,DANCR,SESTD1,HNRNPH1,MYB,ST18,MGME1,STAT2,NSD2,SLC45A1,TOP2B,RFX7,SMC2,ARID1B,PLCB2
REACTOME_HDL_ASSEMBLY	0.0414959	10000	TRUE	7	276	PRKACA
WP_TGFBETA_RECEPTOR_SIGNALLING_IN_SKELETAL_DYSPLASIAS	0.0415958	10000	TRUE	54	2150	ZFYVE9,ENG,FKBP1A,TGIF1,ITGB6,NFKB1,BAMBI,LEFTY2,CREBBP,LEFTY1,SMAD9,SMAD1,SMAD3,IFNG,SKI,JUN
COLLER_MYC_TARGETS_UP	0.0419458	10000	TRUE	22	442	AHCY
HUMMERICH_SKIN_CANCER_PROGRESSION_UP	0.0419458	10000	TRUE	78	2032	IL1RN,COL1A2,CASP8,LCN2,MMP13,CPXM1,IFITM3,THBS2,ENO1,CUL4A,RHOC,HSPA8,CCNF,SMAD1,ITGB1,SOCS1,MMP14,SLC26A4,MMP9,OSBPL1A,IDE,HSPA5,DOK2,TACSTD2,SERPINB1,CYBA,RBMS1
BIOCARTA_CPSF_PATHWAY	0.0420958	10000	TRUE	8	93	CPSF4,BCL2L2-PABPN1,CPSF1,CSTF3
REACTOME_BETA_DEFENSINS	0.0421958	10000	TRUE	27	174	DEFB124,DEFB115,TLR1,DEFB127,DEFB129,DEFB123,CCR2,DEFB112,TLR2,DEFB116
FARDIN_HYPOXIA_11	0.0423458	10000	TRUE	28	1274	FUT11,ZNF395,KDM3A,AK4
ROSS_LEUKEMIA_WITH_MLL_FUSIONS	0.0424957	10000	TRUE	74	2804	LILRA1,KLRK1,HIF1A,ARPC2,HTR1F,SIDT2
WP_VALPROIC_ACID_PATHWAY	0.0424957	10000	TRUE	12	427	IVD
NIKOLSKY_BREAST_CANCER_20Q12_Q13_AMPLICON	0.0425457	10000	TRUE	129	2847	C20orf204,EDN3,GATA5,ZNF831,YWHAB,SAMD10,PCMTD2,BCAS1,PRPF6,CTSZ,CEBPB,ADRM1
REACTOME_SULFUR_AMINO_ACID_METABOLISM	0.0425457	10000	TRUE	26	565	AHCY
WP_GLYCOGEN_SYNTHESIS_AND_DEGRADATION	0.0425457	10000	TRUE	36	1517	GSK3B,PHKB,HK1,GYS1,CALM1,PPP2R2B,PHKG2,GSK3A,CALM2,PGM1
WEST_ADRENOCORTICAL_TUMOR_MARKERS_UP	0.0425957	10000	TRUE	22	818	MED8,PDE4B,SLC2A6,MVK,IL32,STC1,PMAIP1,FGFR4,PCSK6,KIF20A
WP_NSP1_FROM_SARSCOV2_INHIBITS_TRANSLATION_INITIATION_IN_THE_HOST_CELL	0.0426457	10000	TRUE	13	234	EIF3G,EIF2S2,EIF3F,EIF3J
REACTOME_SIGNALING_BY_FGFR1	0.0426957	10000	TRUE	47	1241	SPRED2,MKNK1,PLCG1,PTPN11
GARGALOVIC_RESPONSE_TO_OXIDIZED_PHOSPHOLIPIDS_BLACK_UP	0.0427246	100000	TRUE	35	909	ZNF654
NAKAMURA_BRONCHIAL_AND_BRONCHIOLAR_EPITHELIA	0.0427457	10000	TRUE	6	195	DNAI2
WP_HEDGEHOG_SIGNALING_PATHWAY	0.0428457	10000	TRUE	41	1771	PRKACA,SUFU,SMURF1,ARRB2,IHH,SMURF2,SPOP,PTCH1,GLI3,CSNK1G3,CCND2,EVC,CSNK1G1,FBXL17,GRK2,KIF3A
SARTIPY_NORMAL_AT_INSULIN_RESISTANCE_DN	0.0428957	10000	TRUE	17	616	RSRP1
KARAKAS_TGFB1_SIGNALING	0.0429457	10000	TRUE	18	676	CST6,BUB1,FOLR3,BRCA1,LY6D
WENG_POR_TARGETS_LIVER_UP	0.0429457	10000	TRUE	40	1104	FDPS,IDI1
WU_ALZHEIMER_DISEASE_DN	0.0429457	10000	TRUE	16	788	NUPR1,REM1,ADIRF,CD2BP2,PDE1A,MAF,PLEC,PDE1B,ADAMTS2,RPL37A
REACTOME_RESOLUTION_OF_ABASIC_SITES_AP_SITES	0.0430957	10000	TRUE	38	696	POLE2,RPA2,PCNA,RFC5,PARP1,FEN1
CHANGOLKAR_H2AFY_TARGETS_DN	0.0431957	10000	TRUE	40	1441	UTP4,ABCG5,CD109,GTPBP4
REACTOME_PROTEIN_METHYLATION	0.0431957	10000	TRUE	16	451	RPS2,CALM1,EEF1AKMT2,HSPA8,KIN,ETFBKMT,EEF2,VCP
TURASHVILI_BREAST_LOBULAR_CARCINOMA_VS_DUCTAL_NORMAL_UP	0.0432457	10000	TRUE	65	3140	GNA13,COL1A2,RGS1,HSPA6,CD69,ENPEP,WIPF1,TAGAP,THBS2,ZNF117,TIE1,ADAM12,MICAL2,ZEB1,SEPTIN7P14,C5AR1,PLXNC1,AGTPBP1
BIOCARTA_RACCYCD_PATHWAY	0.0432957	10000	TRUE	25	612	CDK6,CCNE1,TFDP1,NFKB1,E2F1,CDKN1B,AKT1
BIDUS_METASTASIS_DN	0.0435956	10000	TRUE	142	5676	AKAP13,THEM4,ABHD17A,ENG,CORO1A,TOB2,PIP,SIDT2,UBN2,MR1,ITGAL,BRMS1,PPM1M,TTC17,TULP4,PHLDA3,MKKS,ZBTB17,KLHL22,SELENOM,HP,STAB1,GTF2F1,INO80D,EP400,GMFG,BRWD1,VWA5A,EVA1B,EHD1,CKMT2,ENTPD3-AS1,SIL1,TMEM50B,CPPED1,ISOC2,COX7A1,CD34,CNRIP1,NR1H2,FRMD4A,RAB4B,STK11,SLA,AQP1,SLC25A20,R3HDM1,INSYN1,REX1BD,PARP10,SIRPA,GALNT6,PRAG1,TLR5,KLHL2,TUT7,RASSF4,PARM1,RASSF7,PLEKHA2,DOK1,PRRX1,STK17B,ZNF404,IRF3,CTBP2,DUOX2,ACTN1,AMY2B,ZNF641
WORSCHECH_TUMOR_REJECTION_DN	0.0436956	10000	TRUE	7	311	TIAM2,ILF3,ELP1
REACTOME_ALPHA_LINOLENIC_OMEGA3_AND_LINOLEIC_OMEGA6_ACID_METABOLISM	0.0437956	10000	TRUE	11	419	ACSL1,ELOVL1,ACOT8,ACOX1,ELOVL3
CHEOK_RESPONSE_TO_MERCAPTOPURINE_UP	0.0440456	10000	TRUE	9	140	POLG2,CEP68,BYSL,GABPB1
REACTOME_SIGNALING_BY_MET	0.0440456	10000	TRUE	75	3573	SH3GL1,COL1A2,USP8,PTPN11,PTK2,GGA3,HGS,DOCK7,NRAS,HGF,SPINT1,COL5A3,SH3GL2,ITGB1,LAMA5,PTPN2,PTPRJ,RPS27A,SH3GL3,PIK3CA,ITGA3,RAB4B,RANBP10,PIK3R1,EPS15,ARF6,LRIG1,UBA52,UBC,SRC
SCHLINGEMANN_SKIN_CARCINOGENESIS_TPA_DN	0.0440956	10000	TRUE	24	579	RSRP1,COL1A2,GRN,ZBTB17,HOXA7,APOC1,GMPR
VANASSE_BCL2_TARGETS_DN	0.0440956	10000	TRUE	54	2119	LILRB4,TCF7
HOFMANN_MYELODYSPLASTIC_SYNDROM_HIGH_RISK_UP	0.0442456	10000	TRUE	8	330	PLCG1,TRAF6,KLF11
NADELLA_PRKAR1A_TARGETS_UP	0.0442956	10000	TRUE	9	687	TJP1,SNAI3
WANG_TUMOR_INVASIVENESS_DN	0.0442956	10000	TRUE	199	6297	EIF3G,RSRP1,SEC61A1,BUD31,IGF2BP1,GSK3B,HABP4,PDE6D,SKP1,H1-0,ILF3,UHRF1,MYEF2,RBPJ,VAMP3,RPL3,ATP1B1,RHAG,KARS1,TCF25,RANGAP1,TRAP1,SLC50A1,PRKCD,ISG20L2,NRAS,WDFY1,PPP1CB,B2M,EFNA5,FURIN,PSMB1,PPP1R7,WNT4,MYL4,CNBP,PCNP,CLK1,LPAR1,AP2A2,JMJD6,ACTR2,UBE2C,ATP6V1A,IQGAP1,ERGIC2,RPL7L1,PLAA,CALR4P,CSAD,TTC3,RYK,TGFBR3,GDI2
INGA_TP53_TARGETS	0.0443456	10000	TRUE	15	156	BAX,MDM2,PCNA,PMAIP1,GADD45A,SESN1,BBC3,THBS1,IGFBP3
WP_BRAINDERIVED_NEUROTROPHIC_FACTOR_BDNF_SIGNALING_PATHWAY	0.0443956	10000	TRUE	134	7090	CASP3,IGF2BP1,MAP2K1,GSK3B,PLCG1,PTPN11
WP_EBOLA_VIRUS_PATHWAY_ON_HOST	0.0443956	10000	TRUE	105	4069	PIK3R3,VPS4A,BST2,TOP1,MFGE8,AXL,MBL2,NFKB1,CREBBP,TSG101,CAV3,RAB5A,NFKB2,SOCS3,RHOC,IRF7,HAVCR2,AKT1,CDC42,ITGB1,NEDD4,TLR4,TIMD4,PIK3CD,GSN,IQGAP1,VPS11,ACTB,PIK3CA,ITGA3,ITGA4,VPS18,HAVCR1,ICAM2,PIK3R1,SCIN,EPS15,EIF2S1,TPCN2,ITGB3,MERTK,CAV1,RFC1,STAT1,IRF3,CLTA,EGFR,ACTG1,ACTN1,ASGR1
REACTOME_NEGATIVE_REGULATION_OF_THE_PI3K_AKT_NETWORK	0.0444456	10000	TRUE	109	5401	PHLPP2,PIK3R3,NRG1,AKT2,PTPN11,ERBB2,THEM4,IL33,TRAF6,NRG3
BIOCARTA_FOSB_PATHWAY	0.0445955	10000	TRUE	5	79	JUND,PPP1R1B
STOSSI_RESPONSE_TO_ESTRADIOL	0.0445955	10000	TRUE	41	1461	KLRC3,GRK5
CLAUS_PGR_POSITIVE_MENINGIOMA_UP	0.0446455	10000	TRUE	10	455	FAT4,C4orf3,SLC47A1,SNRPD3,SERPINB1,KIAA1109,PEX11A,SLC24A3
KAN_RESPONSE_TO_ARSENIC_TRIOXIDE	0.0446955	10000	TRUE	104	2676	TRIM16,NUPR1,IL7R,RIT1,AK4,PTPRZ1,GRN,HSPA6,PTN,FABP4,DDIT3,IL11,ZNF512B,LMNB1,MGP,SCG2,CXCL8,STC1,ATF3,GPR65,KLF12,FEZF2,VAT1,PDGFRA,JUN,MT1G,DPYSL3,NES,GSTM3,WIPI1,AKR1C1,MT1E,TMEM158,EFNB2,ASNS,HEY1,FABP7,KIF20A,NDRG1,THBS1,SACS,SLC7A11,DCBLD2,PTHLH,ARHGAP29,MT1H,IGFBP5,DDIT4,DIRAS3,AKR1C3
CROMER_TUMORIGENESIS_DN	0.0447455	10000	TRUE	44	1187	NUCB2,IL1RN
MYLLYKANGAS_AMPLIFICATION_HOT_SPOT_30	0.0447955	10000	TRUE	5	99	PTPN11,NACA,HNF1A,BCL7A,BTG1
ROYLANCE_BREAST_CANCER_16Q_COPY_NUMBER_UP	0.0447955	10000	TRUE	61	1635	ZNF276,NLRC5,C16orf78,PRSS54,PRDM7,TCF25,CNGB1,DBNDD1,IRX3,RSPRY1,MYLK3,DRC7,PLCG2,GINS3,CETP,CSNK2A2,CNOT1,GAS8,CX3CL1,CCL22,VPS35,CBLN1,GPT2,CCL17,NDRG4,CCDC113,MC1R,DEF8,KATNB1,CFAP20
WP_ESTROGEN_SIGNALING_PATHWAY	0.0448955	10000	TRUE	21	914	PRKACA,MAP2K1,NFKB1
DANG_REGULATED_BY_MYC_DN	0.0450455	10000	TRUE	228	8469	CASP3,ACSL1,CAST,COL1A2,AKT2,CSK,ERBB2,DDX5,ARHGAP25,MDM2,CD47,ANXA6,NXN,ERRFI1,DDIT3,ITGAL,TMEM126A,MYO1C,VAMP3,GADD45G,CAVIN3,CD48,LAMP1,REN,PDGFB,CDKN2B,UGT1A6,ILK,PTPRN,IMPACT,IRF7,FAS,LXN,ELAVL4,NIBAN1,F2R,ZFP36L1,ITGB1,HNRNPH1,MGP,CDKN1B,AKT1,ARF4,PMAIP1,LIMS1,PDGFRA,CHAF1B,FBLN5,CSPG4,SEPTIN4,CPD,HIVEP2,VEGFA,SERPINB1,KIF14,SFXN3,DGKZ,MTREX,GADD45A,FTL,DDB2,CXCL10,DUSP1,AQP1,MLF2,SLC2A5
REACTOME_PROSTACYCLIN_SIGNALLING_THROUGH_PROSTACYCLIN_RECEPTOR	0.0453455	10000	TRUE	17	664	GNG11
HASLINGER_B_CLL_WITH_13Q14_DELETION	0.0453955	10000	TRUE	22	1158	TRIM16,ITGB5
REACTOME_ADP_SIGNALLING_THROUGH_P2Y_PURINOCEPTOR_1	0.0453955	10000	TRUE	23	1067	GNG11
REACTOME_BLOOD_GROUP_SYSTEMS_BIOSYNTHESIS	0.0453955	10000	TRUE	20	743	FUT11,B3GALT4,RHCE
REACTOME_SEROTONIN_RECEPTORS	0.0454455	10000	TRUE	11	394	HTR1F,HTR1E,HTR2B,HTR6,HTR5A,HTR1B,HTR2A,HTR1D
KEGG_DNA_REPLICATION	0.0455454	10000	TRUE	34	730	RPA2,POLE2,PCNA,RFC5,FEN1,MCM2,RPA1,MCM6,MCM5
MARIADASON_RESPONSE_TO_CURCUMIN_SULINDAC_7	0.0455954	10000	TRUE	12	298	AGO2,KAT7,NFKB2,ADIRF,PTGDS,PPP1R8,RPL41,LARP1B,DDX21
WACKER_HYPOXIA_TARGETS_OF_VHL	0.0455954	10000	TRUE	11	290	P4HA1
CHUNG_BLISTER_CYTOTOXICITY_DN	0.0458454	10000	TRUE	41	2580	RAP1GAP2,RIPOR2,FKBP1A,STXBP5
WOO_LIVER_CANCER_RECURRENCE_UP	0.0458454	10000	TRUE	97	3821	ARHGEF2,CCND3,COL1A2,RGS1
ZHOU_CELL_CYCLE_GENES_IN_IR_RESPONSE_2HR	0.0458454	10000	TRUE	8	182	E2F1,BORA,LXN,CENPA,MCM5,ZNF462,SEMA3B
PID_CD8_TCR_PATHWAY	0.0458954	10000	TRUE	51	2611	PRF1,MAP3K8,CSK,PLCG1,TRAF6,STIM1,MALT1,RASSF5,NRAS,B2M,PTPN6,AKT1,PAG1,LAT
REACTOME_RAF_ACTIVATION	0.0458954	10000	TRUE	33	1032	YWHAB,MAP2K1,CALM1,BRAP,NRAS,CAMK2G,PPP1CB,PHB
REACTOME_REGULATION_OF_TP53_ACTIVITY_THROUGH_ASSOCIATION_WITH_CO_FACTORS	0.0458954	10000	TRUE	13	513	AKT2,PHF20,BANP,PPP1R13B,AKT1,TP73
ROSS_AML_WITH_CBFB_MYH11_FUSION	0.0459454	10000	TRUE	48	1999	CBFB,NACC2
LEE_LIVER_CANCER_MYC_E2F1_DN	0.0460454	10000	TRUE	59	1659	ACSL1,MAPKAPK2,NETO2,ZC2HC1C
REACTOME_ACTIVATION_OF_BAD_AND_TRANSLOCATION_TO_MITOCHONDRIA	0.0460454	10000	TRUE	14	402	YWHAB,AKT2,BID,AKT1,BAD,YWHAE,PPP3R1
BARRIER_CANCER_RELAPSE_NORMAL_SAMPLE_DN	0.0461454	10000	TRUE	29	558	HSPA1A
GAL_LEUKEMIC_STEM_CELL_UP	0.0461454	10000	TRUE	113	5647	ETS1,LILRA1,LPP,IDI2-AS1,ISG20
TSUDA_ALVEOLAR_SOFT_PART_SARCOMA	0.0461954	10000	TRUE	10	519	MAPKAPK2
REACTOME_ANTIMICROBIAL_PEPTIDES	0.0462954	10000	TRUE	72	637	DEFB124,DEFB115,LCN2,EPPIN-WFDC6,TLR1,PGLYRP3,DEFB127,DEFB129,BPIFA2,DEFB123,PGLYRP4,DEFB112,LTF,CTSG,TLR2,DEFB116,S100A7,DEFB131A,DEFB118,CHGA,DEFB113,BPIFB4,DEFB126,DEFB119
MEISSNER_NPC_HCP_WITH_H3K27ME3	0.0463954	10000	TRUE	72	3047	GATA5,DMRT1,IGF2BP1,CYP2S1,COL15A1,PPM1N,HOXA11,HOXB7,KCNK15,GFI1,SIGIRR,HNF1B,SFRP5,FOXN4,FEZF2,C1QTNF4,B4GALNT2,POU2F3,HOXB5,CDX2,HOXC13,CBLN2,GPR139,HES2,RIPK4,WNT10A,ATP2B2
DURCHDEWALD_SKIN_CARCINOGENESIS_UP	0.0464454	10000	TRUE	79	2340	ACAT1,SMPDL3B,ARRDC2
OUELLET_CULTURED_OVARIAN_CANCER_INVASIVE_VS_LMP_UP	0.0464454	10000	TRUE	62	1106	AHCY,PROCR,CCNE1,KRT18,RBM39,HOXB7
NAKAMURA_METASTASIS_MODEL_DN	0.0465453	10000	TRUE	44	1923	CAST,AK4,TMEM120A,UGCG,PTPRZ1,PID1,RAC2,IRX3,WIPI2,EOMES,SLCO4A1,GLI3,ENKD1,SERPINB1,SFXN3,DDB2,PLEK2,AQP3,FABP5,FAM83A
LIN_MELANOMA_COPY_NUMBER_DN	0.0465953	10000	TRUE	39	3637	CDKN2A
REACTOME_INLB_MEDIATED_ENTRY_OF_LISTERIA_MONOCYTOGENES_INTO_HOST_CELL	0.0465953	10000	TRUE	13	554	SH3GL1,HGS,SH3GL2,RPS27A,SH3GL3,EPS15,UBA52,UBC,GRB2,CBL
WP_ANGIOGENESIS	0.0465953	10000	TRUE	24	1150	HIF1A,PLCG1,PTK2,CREBBP,PDGFB,AKT1,SMAD1,MMP9,PDGFRA,PIK3CA
STAMBOLSKY_RESPONSE_TO_VITAMIN_D3_UP	0.0466453	10000	TRUE	79	4614	SNTB2,ADARB1,OSCP1,PDE4B,WLS,TGIF1
CHEBOTAEV_GR_TARGETS_DN	0.0469453	10000	TRUE	112	7792	C11orf65,COL1A2,TRDC,PKIA,RSAD1
BIOCARTA_EPO_PATHWAY	0.0470953	10000	TRUE	17	393	MAP2K1,EPO,PLCG1,PTPN6,JUN,STAT5A
TIAN_TNF_SIGNALING_NOT_VIA_NFKB	0.0471453	10000	TRUE	20	451	HSPA1A
CROONQUIST_NRAS_SIGNALING_UP	0.0471953	10000	TRUE	32	1146	CX3CR1,LY86,CEACAM1,SCGB2A2,ADORA2BP1,MALT1,CD48,CCR2,CEACAM6,NRAS
SMITH_LIVER_CANCER	0.0471953	10000	TRUE	44	2156	FDPS,PEX2
RUTELLA_RESPONSE_TO_HGF_UP	0.0472453	10000	TRUE	389	15138	ACAT1,LILRB4,CASP3,SPRED2,IL10,PRDX1,AQP9,GCLM,NETO2,ENTPD1,ATP6V0A1,NECTIN2,CXCL1,SLC35B1,TLR1,EED,CD47,TM6SF1,NDUFS2,ST8SIA1,CREG1,APOE,ABCC3,ATP6V0E1,DPAGT1,G6PC3,MCTP1,CCSER2,PLGRKT,GADD45G,LAMP1,CCR1,ATP6V1H,CCRL2,MGLL,TNFAIP8,ME1,LXN,TEX2,SLC36A1,APOC1,NR4A3,TRAF1,CEP350,NIBAN1,CD84,LY75,BHLHE41,SPHK1,MPZL1,PIGP,ADAM12,RASGRP3,SLC31A1,CCL22,VWA5A,IL6ST,FASTKD1,LPAR1,LEPROT,DNPH1,DIPK1A,CD58,SLAMF7,TNFRSF4,VAT1,TMEM251,MMP9,OSBPL1A,GBA,MCM5,C3AR1,PCK2,ALDH3A2,IL1A,KLF9,SLC12A8,CALHM2,CPD,NQO1,PLPP3,MT1G,PSTPIP1,EIF2B3,GPR137B,MITF,ELL3,REPIN1,AKR1B1,LPXN,AKR1C1,CYP27A1,PLPP1,CCL2,PDCD6IP,CXCL5,CCL18,TFEB,CXCL10,HSD11B1,SC5D,SLC16A6,GNS,CCL17,NARS1,DOCK4,METTL1,RAB38,ALAS1,TBC1D13,HEXB,BET1,ATP9B,CSTF3,SPP1,KCNMA1,LMBR1L,PSMB5,EIF2S1,MYOF,ANXA2P2,SCAMP2,MMP12,CRTAM,PTGDS,NDRG1,DCSTAMP,SLC1A3,STAT1,CPM,PVR,ATP13A3,C3orf14,TCF3,CCR7,SGPL1,GRSF1,IL1R2,EMILIN1,GGH,CRIM1,NRIP3,SLC7A11,FKBP4,CERT1,IRF4,TMEM97,FTH1,TGM2,PAN2,ANXA2,PSD3,CD80,VNN1,ILRUN,CCL13,TBC1D4,MREG,MT1H,CCL8,MOB1A,FCGR1A,DHRS4,GFPT1,IFI6,MATK,CCR5,CD9,SNTB1,CTSD,DHCR7,PPIF,ADAM28,RGL1,CDS2,MDM1,GRK3,HK2,TSPAN3,TNIP3,RARRES1,LAIR1,INHBA,SLC3A2,CCL15,RER1,GNA12,SLC43A3,CCL3,N4BP1
WAKABAYASHI_ADIPOGENESIS_PPARG_RXRA_BOUND_WITH_H4K20ME1_MARK	0.0472453	10000	TRUE	141	4855	PLA2G15,KLHL25,CYRIB,BCL2L13,MOCS2,SLC48A1,SCAF1,ORMDL3,ABHD15,TOB2,ESRRA,ABHD1,FABP4,PPM1B,RASA3,YPEL5,TTYH2,PXMP4,GCSH,SLC66A3,BCAR3
PID_ERBB_NETWORK_PATHWAY	0.0473453	10000	TRUE	15	2044	NRG1,ERBB2,NRG3,HSP90AA1
WP_ENDODERM_DIFFERENTIATION	0.0473453	10000	TRUE	129	6016	JARID2,TCF7,TET1,CEP250,GATA4,TOX,DDAH1,ZFHX4,WNT8A,TBX21,HHEX,DNMT3B,CAND1,ZBTB17,HNF1B,NODAL,PBX1,RARG,EMSY,SOX21,EOMES,SMAD3,NABP2,FOXO1
WP_AMPACTIVATED_PROTEIN_KINASE_AMPK_SIGNALING	0.0473953	10000	TRUE	65	2808	PIK3R3,CCNA1,CPT1B,AKT2,GYS1,CRTC2,PRKAB1,EIF4EBP1,CAB39
PURBEY_TARGETS_OF_CTBP1_AND_SATB1_UP	0.0474953	10000	TRUE	72	1910	CHAF1A,JUND,HBS1L,RETREG2,CPNE1,COG8
REACTOME_ROBO_RECEPTORS_BIND_AKAP5	0.0474953	10000	TRUE	8	1028	PRKACA
VALK_AML_CLUSTER_6	0.0475452	10000	TRUE	30	1914	RSL1D1,BST2,PECAM1,CORO1A,PLXNB1,DPPA4,NT5DC3,FOXC1,KIAA0930,SLC27A6
PAL_PRMT5_TARGETS_DN	0.0476952	10000	TRUE	26	649	NUPR1,GATA4,LCN2,MYT1L,FABP4
REACTOME_ERBB2_ACTIVATES_PTK6_SIGNALING	0.0476952	10000	TRUE	13	1955	NRG1,ERBB2,NRG3
CHIANG_LIVER_CANCER_SUBCLASS_CTNNB1_DN	0.0478952	10000	TRUE	155	7383	MAD1L1,IL7R,COL1A2,KLRB1,RGS1,TRNP1,C11orf96,UGCG,HOMER1,DRAIC,CYP2B7P,THBS2,BMP2,GLDC,FOXA3,MUC13,EGR1,HSD17B2,SOCS3,TNFAIP8,CMTM3,MGLL,NCALD,FURIN,LXN,SELENOM,SPHK1,PAG1,CXCL16,GOT1,YBX3,GCH1,RALGAPA2,MMP9,POU2AF1,SERPINB9,SLC12A2,CYBA,PRG4,SULF1,ASPN,GEM
HOLLMANN_APOPTOSIS_VIA_CD40_UP	0.0479045	100000	TRUE	188	8252	ACAT1,NEMP1,HBS1L,ARPC1B,ARPC2,TOX,NCOR2,CDKN3,CAB39L,PARP1,CYB5R1,MAST2,NBEAL2,PEMT,CUX1,SRP54,E2F1,CD22,RAC2,CREM,PXMP4,GCHFR,PDCD4-AS1,DUT,TRMT12,DDX39A,ENDOD1,GTF2F1,FNTA,XRCC5,KIAA0930,ITGB1,SLCO4A1,ALDH2,SERF2,USP13,ATP8A1,CHMP7,SNU13,PITX1,NUSAP1,SH2B2,PARD6A,DST,RNF19B,ARF3,NR3C1,RNF126,ADAM19,LGALSL,PCM1,PCDHGC3,MYO1E,DEDD
REACTOME_INTERFERON_GAMMA_SIGNALING	0.0480452	10000	TRUE	67	2035	ICAM1,PTPN11,TRIM46,TRIM48,TRIM14,TRIM62,PTAFR,SOCS3,IRF7,PRKCD,CAMK2G,B2M,PTPN6,SOCS1,IFNG,PTPN2,IRF5,OASL,GBP5,IFNGR2,TRIM17,TRIM5,TRIM25,IRF1,IFI30,STAT1,IRF3,CAMK2D,IRF4,OAS1
WP_ARYL_HYDROCARBON_RECEPTOR_PATHWAY	0.0480952	10000	TRUE	39	1516	BAX,CYP1A2,JUND,GSTA2,CYP1A1,HSP90AA1,UGT1A9,CES3,CDKN1B,IFNG
AMIT_DELAYED_EARLY_GENES	0.0481452	10000	TRUE	14	322	NAB2,CREM,KLF6,ID1,ZFP36L1,ATF3,FOSL1,RBMS1,ZFP36L2,KLF10
NABA_ECM_REGULATORS	0.0481452	10000	TRUE	226	9658	FAM20A,CST6,P4HA1,MMP24,CD109,ADAMTSL5,KAZALD1,SERPINB5,F2,CTSW,ADAM15
GENTILE_UV_RESPONSE_CLUSTER_D7	0.0481952	10000	TRUE	34	1266	JUND,CASP8,NASP,CEBPD,SPOP,TLE1,UVRAG,PRKCD,PGRMC2,RARS1
REACTOME_ASSOCIATION_OF_TRIC_CCT_WITH_TARGET_PROTEINS_DURING_BIOSYNTHESIS	0.0481952	10000	TRUE	35	694	FBXW2,CCT8,CCNE1,GAPDHS,AP3M1,FBXW7,SPHK1
TURASHVILI_BREAST_LOBULAR_CARCINOMA_VS_DUCTAL_NORMAL_DN	0.0482452	10000	TRUE	84	3414	SNTB2,CX3CR1,CYB5R2,WLS
BOYLAN_MULTIPLE_MYELOMA_C_CLUSTER_DN	0.0482952	10000	TRUE	29	1400	ZBTB10,RGS1,MS4A1,RECK,CD69,KLF6,CTSV,CCND2,SERPINB1,B4GALT6
MATZUK_CENTRAL_FOR_FEMALE_FERTILITY	0.0482952	10000	TRUE	27	681	GNRH1,TSHB,KISS1,CGA,LHB,EGR1
LIU_PROSTATE_CANCER_UP	0.0483452	10000	TRUE	88	3850	BCAM,AKR1A1,GGCT,CLDN8,BZW2,TRPM4,IMPA1,DANCR,PPP1R14B,MYO6,NLE1,SLC35B2,GADD45G,CREB3L1,EDRF1,RAP1GAP
PURBEY_TARGETS_OF_CTBP1_NOT_SATB1_DN	0.0483452	10000	TRUE	363	14633	BAK1,CD226,PRDX1,HBS1L,CLK3,SNAPC5,MRPS16,KPNA2,AKIRIN2,NEK9,KISS1,ARHGAP25,KLF2,TNFRSF25,TOB2,TAC3,DOP1A,IFITM3,PPFIBP2,CD69,VAMP2,ARID1A,ALOX5,PDPN,NAP1L4P1,MICU1,SUPT20H,CYP3A4,SPOP,MIR100HG,TCAF1,BID,AREL1,TESK2,CTDSPL,NENF,RORA,IMPACT,HNF1B,DDX20,TBCB,PPP1R1B,RNF139,SDCBP2,HNRNPA1P16,PTPRF,SLCO3A1,OCA2,SNX9,ACSL5,TMEM8B,FDXR,DERA,DSCC1,ZCCHC2,POM121L10P,MB,PMAIP1,POLR2E,KLF12,NAA25,CDKN2AIPNL,KLC2,SIVA1,DNAI1,SNPH,DCTN4,S100A10,TARBP2,LINC00852,TRH,STMN1,ACAT2,OGFOD2,PDE1A,PIK3CD,BET1L,DENND11,NME5,EXOC2,PPP3CA,RPL11,PAX9,NES,KIF14,DYRK1A,NEB,NDRG4,CEACAM5,TMEFF1,PLEC,TRIM55,ZFAND2B,LONP2,AKAP1,MDM4,ACOT13,LPCAT1,CRIPT,BBC3,PDE8B,MARK3,CD55,CPVL,THRB,DOCK4,CXCR5,TNFSF13B,TACO1,DLK1,ROBO4,KLHL2,TMEM165,PLS1,ADTRP,GABRA2,VPS33B,SHB,ABHD4,HAPLN4,TCF3,ZCCHC17,FGA,FUT6,CYB5B,CALM3,DSTN,PPP1R3A,PRRX1,PARP11,TULP2,PTPN22,SMARCD1,ATXN7,CABLES1,VSTM2L,RNF14,CDCA7,MPG,PHOX2B,NGEF,GRB14,NDC80,PDE8A,COQ3,DNAH9,KPNA1,RDH10,GTSE1,DYNC2I1,ETV5,ADRA2A,PRPF31,C18orf32,DDIT4,POLR3E,TXNDC17,PRL,GNG5,HS6ST1,NCAPH,ECEL1
GRAHAM_CML_DIVIDING_VS_NORMAL_DIVIDING_DN	0.0484952	10000	TRUE	8	576	PCDH9,CRHBP,LTB
WP_TARGET_OF_RAPAMYCIN_TOR_SIGNALING	0.0485451	10000	TRUE	35	1464	IDI1,PRR5L,FKBP1A,RHEB,ULK2,PRKAB1,EIF4EBP1,DDIT4L,CDC42,AKT1
RASHI_NFKB1_TARGETS	0.0485951	10000	TRUE	18	330	MAP3K8,LCN2,MDM2,NFKB2,NFKBIB,IFNGR2,TNFAIP3,C19orf48,IRF1,CSF1
MCDOWELL_ACUTE_LUNG_INJURY_UP	0.0486951	10000	TRUE	42	1135	LILRB4,LCN2,SLFN12,SERPIND1,FCGR2A,LTF,KLF6,SPHK1
REACTOME_NEGATIVE_REGULATION_OF_NOTCH4_SIGNALING	0.0487951	10000	TRUE	47	775	PSMD5,PSMA6,SKP1,PSMA1,PSMD3,FBXW7,PSMC6,PSMB1,PSMC2,PSMD1,PSMA5,PSMC4,AKT1,RPS27A,PSMB4,PSMC3,PSMB6,TACC3,PSMB10,PSMD4
REACTOME_SIGNALING_BY_ERBB2_IN_CANCER	0.0490451	10000	TRUE	26	2329	NRG1,ERBB2,PLCG1,NRG3,HSP90AA1,NRAS,ERBIN
REACTOME_VASOPRESSIN_LIKE_RECEPTORS	0.0490451	10000	TRUE	2	49	OXTR,AVPR1A
REACTOME_IRE1ALPHA_ACTIVATES_CHAPERONES	0.0491951	10000	TRUE	47	879	EXTL2,ATP6V0D1
WP_P38_MAPK_SIGNALING_PATHWAY	0.0493951	10000	TRUE	32	895	MAPKAPK2,MKNK1
WP_CANONICAL_AND_NONCANONICAL_NOTCH_SIGNALING	0.0494451	10000	TRUE	25	1674	DNER
WP_OMEGA3OMEGA6_FA_SYNTHESIS	0.049495	10000	TRUE	12	482	ACSL1
LOPEZ_MESOTHELIOMA_SURVIVAL_WORST_VS_BEST_UP	0.049645	10000	TRUE	13	609	CDC25C,DLGAP4,DDAH1
TCGA_GLIOBLASTOMA_COPY_NUMBER_UP	0.049695	10000	TRUE	68	1898	SLC35E3,CDK6,KISS1,WT1-AS,PIK3C2B,MDM2,ANKIB1,CEP170,SMC6,NAGLU,REN,WT1,AVIL,MYCN,OS9,PUM2,NDUFA9,SAMD9L,CCND2,PDGFRA,TCP11L1,MDM4,HIPK3,RBM48,PIK3CA,LRRN2,METTL1,GATAD1,LAPTM4A,CPM
BAUS_TFF2_TARGETS_UP	0.049845	10000	TRUE	25	484	SAMHD1,MS4A1,APOA4,IRGM,LTB,IRF7,ZEB1,SLFN12L,BCAT2,CYP2D6
LEE_LIVER_CANCER_E2F1_DN	0.049895	10000	TRUE	59	1985	MAPKAPK2,ACSL1,NETO2,ZC2HC1C,MTARC1,EFNA4
WP_OMEGA9_FA_SYNTHESIS	0.049945	10000	TRUE	12	493	ACSL1
YIH_RESPONSE_TO_ARSENITE_C2	0.049945	10000	TRUE	14	491	CAST,USP8,RAB5A,PPP1CB,KIT,GADD45A,SP3,PPP1CA,KRT6A,BCL2A1
CALVET_IRINOTECAN_SENSITIVE_VS_REVERTED_DN	0.050045	10000	TRUE	4	114	PCNA,PTN,HOXD3,CDH5
WP_ADIPOGENESIS	0.050045	10000	TRUE	124	4761	RBL1,LPIN3,ASIP,HIF1A,GATA4,CNTFR,NCOR2,CEBPD,BMP2,CEBPB,DDIT3,MBNL1,PPARGC1A,E2F1,RORA,SOCS3,KLF6,FAS,CYP26B1,SMAD3,E2F4,SOCS1,IL6ST,WNT10B,FOXO1,LMNA,CYP26A1,PCK2,BSCL2,HNF1A,STAT5A,NR3C1,LPIN2,GH1,KLF5,MEF2D,GADD45A,STAT2,WNT5B,NR2F1,SP1,BMP4,SREBF1,EBF1,DLK1,RB1,GADD45B,STAT1,GATA3,CELF1,SPOCK1,INS,BMP3,RARA,NCOA1,TWIST1,FZD1,STAT3,BMP1,SLC2A4
WAGNER_APO2_SENSITIVITY	0.050145	10000	TRUE	26	1313	FUT11
REACTOME_CREB1_PHOSPHORYLATION_THROUGH_THE_ACTIVATION_OF_CAMKII_CAMKK_CAMKIV_CASCASDE	0.050495	10000	TRUE	8	298	KPNA2,CALM1,CAMK2G
EPPERT_HSC_R	0.0506949	10000	TRUE	109	8044	ZBTB4,RSL1D1,CD109,TMEM107,LPP,DDX5,PTK2,PAN3-AS1,HTR1F,CACNB2,CRHBP,MCTP1,FGD5,KAT6A,ZDHHC21
YANG_BREAST_CANCER_ESR1_LASER_UP	0.0506949	10000	TRUE	30	1045	IVD,DNAJC17,UGCG,GTF3C1,MOAP1,SIGIRR
HOLLEMAN_ASPARAGINASE_RESISTANCE_B_ALL_UP	0.0507449	10000	TRUE	28	809	RPL4
REACTOME_GLUCAGON_TYPE_LIGAND_RECEPTORS	0.0507949	10000	TRUE	28	1004	GNG11,GNB4,GIP,VIPR2
REACTOME_CD28_CO_STIMULATION	0.0509449	10000	TRUE	32	1176	PIK3R3,MAP3K8,AKT2,THEM4
BAKER_HEMATOPOIESIS_STAT3_TARGETS	0.0511449	10000	TRUE	14	579	CCND3,HIF1A
MCCLUNG_COCAINE_REWARD_5D	0.0515948	10000	TRUE	73	3497	STX1B,ATP1B2,OAZ3,ITFG1,PDE4B,NECTIN2,VAMP2,ACTL6B,TBR1,FBXW7,KCND2,STXBP1,H1-10,ACTR2,SH3GL3,HSPA5,TMEM50B,DLG4,ADORA2A,GAD1,LENG8,GADD45A,UNC93B1,BTRC
TOMIDA_METASTASIS_UP	0.0517948	10000	TRUE	22	739	DNER
NAKAYAMA_SOFT_TISSUE_TUMORS_PCA1_UP	0.0518948	10000	TRUE	67	2262	LILRB1,FCGR3A,FCGR2B,ISG20,TRBC2,LY96,THBS2,FCGR2A,S100A4,DOCK2,CSF1R,CTSC,TMEM176B,IFI44L,FHL2
REACTOME_NR1H3_NR1H2_REGULATE_GENE_EXPRESSION_LINKED_TO_CHOLESTEROL_TRANSPORT_AND_EFFLUX	0.0518948	10000	TRUE	36	1390	AGO2,KDM3A,ABCG5,NCOR2,APOE,CETP,MOV10,APOC1,TNRC6B,APOD
WP_SYNAPTIC_VESICLE_PATHWAY	0.0518948	10000	TRUE	48	2824	STX1B,PARK7,SNAP25,VAMP2,CLN8,SLC25A4,DNM2,CPLX2,STXBP1,CACNA1A,RAB3A,NAPA,AP2A2,SLC18A3,STX3,AP2S1,SLC6A4,DNM1L,SLC1A3,CLTA
XU_HGF_TARGETS_INDUCED_BY_AKT1_48HR_DN	0.0518948	10000	TRUE	21	418	RSRP1
REACTOME_SYNTHESIS_OF_PIPS_AT_THE_PLASMA_MEMBRANE	0.0519448	10000	TRUE	48	2223	PIK3C2A,PIK3R3,INPP4A,PIK3C2B
REACTOME_POTASSIUM_CHANNELS	0.0519948	10000	TRUE	96	6805	GNG11,HCN3,KCNK2,KCNJ11,KCNMB4,GNB4,KCNAB2,KCNMB1,KCNG2,KCNMB3,KCNMB2,KCND2
SERVITJA_LIVER_HNF1A_TARGETS_UP	0.0523948	10000	TRUE	127	4114	TPX2,CDC20,SORBS1,MAD2L1,BUB1,AURKB,WEE1,TRPM4,FABP4,ABCC3,POR,FABP2,UBE2C,SLCO1A2,SLC25A4,ME1,MCM2,SDCBP2,KIF2C,LY6D,GSTA5,CYP7A1,ACOT4,KIF11,P2RY14,STMN1,GSTA1,TM4SF4,ALDH3A2,NQO1,TMEM116,TMTC2,NPNT,CBR3,CCL2,TNFRSF19,SERPINB1,SLC41A3,ARHGAP18,CCNB2,ELOVL6,LEPR,KIF20A,ASNS,MMP12,TMEM98,CCNB1,THBS1,CYP2C19,HMMR,GSTM1,GADD45B,FMO3,MAP4K4,ECT2,CXCL2,ENC1,PYGB,RAB27A,CDCA8
WP_ENVELOPE_PROTEINS_AND_THEIR_POTENTIAL_ROLES_IN_EDMD_PHYSIOPATHOLOGY	0.0523948	10000	TRUE	44	2101	YY1AP1,BANF1,MAP2K1,SRF
DAZARD_UV_RESPONSE_CLUSTER_G3	0.0524948	10000	TRUE	12	428	CCNA1
PARENT_MTOR_SIGNALING_DN	0.0524948	10000	TRUE	40	1156	UBE2D2,MMP24
ACEVEDO_LIVER_CANCER_WITH_H3K9ME3_DN	0.0526447	10000	TRUE	83	3654	POLE2,SLC25A12,KLHDC1,ANKRD36
KIM_WT1_TARGETS_8HR_DN	0.0526447	10000	TRUE	117	4249	YY1AP1,ERF,LILRA2,NRG1,ASIP,RAB29,LRRC19,HMGCS1,AURKB,PCLO,DLST,ULK2,NELFA,ID1,MIA
REACTOME_GRB2_EVENTS_IN_ERBB2_SIGNALING	0.0526447	10000	TRUE	16	2048	NRG1,ERBB2,NRG3,NRAS
TESAR_ALK_TARGETS_HUMAN_ES_4D_DN	0.0528447	10000	TRUE	6	69	LEFTY2,LEFTY1,NODAL,TDGF1,NANOG
TESAR_ALK_TARGETS_HUMAN_ES_5D_DN	0.0528447	10000	TRUE	6	69	LEFTY2,LEFTY1,NODAL,TDGF1,NANOG
YORDY_RECIPROCAL_REGULATION_BY_ETS1_AND_SP100_DN	0.0528947	10000	TRUE	67	3674	AGO2,PCDH9,KLRB1,CYB5R2,APOA4,BRCA1,BTG3,RASSF8,TULP4,SOCS3,LMO7,ALDH1A2,SPINK1,CPEB4,HSPA8,SNAI1,COL4A3,DNAJB1,PTGES,WNT7A,CACYBP
WP_CARDIAC_HYPERTROPHIC_RESPONSE	0.0529947	10000	TRUE	53	4136	NRG1,MAP2K1,AKT2,GSK3B,CALM1,HDAC7,NFKB1,GUCA1A
BILD_CTNNB1_ONCOGENIC_SIGNATURE	0.0530947	10000	TRUE	74	3876	PIK3C2A,ASH1L,NEMF,TRIM14,TOP1,KDM4B,CLN8,DYNC1H1,BAMBI,DDX52,COL13A1,ZMAT3,RBM25,ABI2,IL1A,NR3C1,SREK1,TNFAIP3,CYP24A1,SBSPON,AXIN2,CBX3,LUZP1,SORL1,TAF1D,KATNBL1,PNISR,LARP4B,FAM120A,TMCC1
KORKOLA_YOLK_SAC_TUMOR	0.0533447	10000	TRUE	62	3238	NRG1,VANGL1,PCDH7,CEBPD,BMP2,TRIM22,MOK,MDK,LINC02387,ROR2,SRGN,PRTG,MGP,EOMES,MIR1915HG,CTSV,C1R,CYP26A1,B4GALT4,SLC5A9,LRRN1,APOA1,C5,HACD1
KEGG_NUCLEOTIDE_EXCISION_REPAIR	0.0533947	10000	TRUE	39	913	POLE2,RPA2,PCNA,RFC5,ERCC3,CUL4A,GTF2H1,ERCC8,RPA1
WP_NUCLEOTIDE_EXCISION_REPAIR	0.0533947	10000	TRUE	39	913	POLE2,RPA2,PCNA,RFC5,ERCC3,CUL4A,GTF2H1,ERCC8,RPA1
NABA_MATRISOME	0.0535946	10000	TRUE	924	34091	THBS3,FAM20A,CTF1,FGF11,P4HA1,CLEC2D,CST6,IL1RN,EMCN,NRG1,PODNL1,MMP24,COL1A2,EMILIN3,ADAMTSL5,IL19,EPO,IL1F10,KAZALD1,CCL26,MFGE8,SERPINB5,VWC2L,MUC19,WNT8A,TNFSF12,IHH,INHA,CXCL1,F2,CTSW,MEGF10,XCL2,COL15A1,PTN,CLEC17A,ADAM15,NRG3,SEMA7A,IL5,HTRA4,MMP13,ZPLD1,SERPINE3,ANXA6,SERPIND1
PEDERSEN_TARGETS_OF_611CTF_ISOFORM_OF_ERBB2	0.0535946	10000	TRUE	72	3418	SRCAP,LYST,UBE2E3,NPY1R,ISG20,ITGB6,IL11,LMO7,RAB3B,TNFAIP8,MGLL,ADAM9,COL13A1,ENTPD3,ITGB1,STC1,ERO1A,SLC4A7,GPX3,CAVIN1,PTGES,CTNNAL1,F2RL1,SLC12A6,HOMER3,PARM1,CENPV,IL1R2,PLOD2,EGFR
REACTOME_FATTY_ACID_METABOLISM	0.0535946	10000	TRUE	166	5108	MAPKAPK2,ACSL1,ALOX15,CPT1B,CYP1A2,THEM4,ACSF2,ALOX12B,CYP1A1,PRXL2B,ALOX12,ALOX5,ELOVL1,SLC27A2,CYP8B1,MMAA
REACTOME_FGFRL1_MODULATION_OF_FGFR1_SIGNALING	0.0536446	10000	TRUE	12	316	SPRED2
TAKEDA_TARGETS_OF_NUP98_HOXA9_FUSION_8D_DN	0.0537946	10000	TRUE	190	9795	ETS1,AKAP13,IL7R,PTCD1,IL10,KNL1,ENTPD1,KLF2,CXCL1,FCGR2B,HRH4,FOLR3,ALOX5,TMEM163,TM6SF1,ST8SIA1,FPR3,CUX1,PID1,MARCO,CEACAM6,ME1,PPP1R1B,ADAM9,NIBAN1,CDC42,ALDH2,F5,MMP14,C5AR1,LGALS12,FYB1,C16orf87,JUN,MMP9,SOBP,MAF,DENND11,SNX21,FCAR,ADAM19,DACH1,IL5RA,MRC1,HSD11B1,PYROXD2,CXCL5,ZMYM2,SLC16A6,CORO2A,CLEC7A,ANKRD29,ARHGAP18,CR1,ETNK1,DOCK4,MMP12,SLC26A11,KCNMA1,CD14,SLC28A3,TDO2,ELOVL7,FPR1,TEX15,SUGCT-AS1,LFNG,SLC41A2,TGFBI,CAMK1D,IL1R2,CCL23,S100B,GLUL,RNASE1,ATP10D,ENC1,CAPZA2,LCP2,HIPK1,SLC11A1
CHOI_ATL_CHRONIC_VS_ACUTE_DN	0.0538946	10000	TRUE	19	499	CGGBP1
REACTOME_P38MAPK_EVENTS	0.0538946	10000	TRUE	13	308	MAPKAPK2
BREDEMEYER_RAG_SIGNALING_VIA_ATM_NOT_VIA_NFKB_DN	0.0539446	10000	TRUE	36	1708	DNAI2,ENTPD1,SLC44A1,PDXDC1,CDK5RAP1,BHLHE41,RNF157,ACAD10,EYA1,CUEDC1
HUMMERICH_MALIGNANT_SKIN_TUMOR_DN	0.0540446	10000	TRUE	19	356	MYLPF,ATP2A1,SCAND1,PLXNB2,SNX7,TNNC2
GAJATE_RESPONSE_TO_TRABECTEDIN_DN	0.0540946	10000	TRUE	17	1551	TRIM16,DDX10,UTP20,H1-10,H4C3,MCM5,TEAD4,STAG1,CCDC86,E2F2
BERTUCCI_INVASIVE_CARCINOMA_DUCTAL_VS_LOBULAR_UP	0.0541446	10000	TRUE	23	806	YWHAB,MMP24,ERBB2
WATANABE_RECTAL_CANCER_RADIOTHERAPY_RESPONSIVE_DN	0.0541946	10000	TRUE	87	2780	PIK3R3,HMGXB4,PSMA6,COL1A2,GSK3B,CASP4,HBB,ZNF117,THBS2,HARS2,SRP54,RAC2,GLUD1,PCOLCE,ITGB1,TBCC
WU_HBX_TARGETS_1_UP	0.0541946	10000	TRUE	14	297	CXCL1,CDKN3,CASP4,UCK2,FAS,PMAIP1
ZHENG_FOXP3_TARGETS_IN_T_LYMPHOCYTE_DN	0.0541946	10000	TRUE	37	2613	CLEC2D,PTBP3,WIPF1,BACH2,ST8SIA1,GFI1,NIPBL,TESPA1,DIPK1A,UTRN
HILLION_HMGA1B_TARGETS	0.0542946	10000	TRUE	81	2453	AKR1A1,CCND3,PSMA6,ERBB2,PCNA,ATP5MC1,PSMA1,CYP3A4,PNOC,NRAS,PCOLCE,ID1,TAC1,MYCN,CTSV,DCC,PSMB4,ALDH3A2,PSMB6,FGFR4,COX7A2,COX5A,CXCL10,GFRA2,COX5B,EPHA3,ATP5PB,RPS11,ARF6,RPL13,ARF5,PTMA,VCP,EPHA7,RPS3A,GSTM1,ACHE,CXCL2,HSP90AB1,STAT3
ZHU_CMV_8_HR_DN	0.0542946	10000	TRUE	48	2578	TFAP4,ENG,CDC25B,CEBPD,WEE1,APOE
REACTOME_APOBEC3G_MEDIATED_RESISTANCE_TO_HIV_1_INFECTION	0.0543946	10000	TRUE	5	56	BANF1
KEGG_AXON_GUIDANCE	0.0544946	10000	TRUE	121	9757	EFNA3,EFNA1,GSK3B,SEMA7A,PTK2,CFL2
LEE_LIVER_CANCER_SURVIVAL_UP	0.0546445	10000	TRUE	168	6257	IVD,ACSL1,RPS2P45,SLC35D1,MRM1,AQP9,ABCG5,PKLR,SERPIND1,ITPR2,COBLL1,NDUFS2,RETREG3,CES2,CYP3A4,CYP4F11,UGT1A6,SLC6A12,PARD3B,LDHAL6A,NECAB2,EGLN2,MVK,CES3,PCCB,ACSL6,TMEM176B,FLJ30679,APOC3,C1QTNF4,UGT3A1,SERPINC1,UGT2B4,SEPTIN4,APOA5,DIO1,MTSS1,CABIN1,C4BPB,TRIM55,PLPP1,DEPDC7,CYP2D6,SLC22A18,CUX2,A1CF,CGREF1,CPN2,ALAS1,PCSK6,TACO1,TTPA,ENPP5,MORN1,ACSM5,RRN3P1,CLRN1,SGPL1,ABHD6,FMO3,SALL1,SLC25A10,RHBG,CPT2,AOX1,CDO1,ATG16L1,DPYS,ILRUN,ASGR1,STARD10,SULT2A1
XU_HGF_TARGETS_REPRESSED_BY_AKT1_UP	0.0546445	10000	TRUE	9	188	PAX8,LRP12,SMURF2,MAPKAPK5,CCL2
PID_IL2_1PATHWAY	0.0546945	10000	TRUE	54	2328	MAPKAPK2,MAP2K1,IKZF3,PTPN11,IL2RB,MAPK11,SOCS3,NRAS,GAB2,SOCS1,IFNG,JUN,STAT5A,PIK3CA,IL2,DOK2,SYK,RASA1,PIK3R1,CISH
SMIRNOV_CIRCULATING_ENDOTHELIOCYTES_IN_CANCER_UP	0.0547445	10000	TRUE	144	4747	ACSL1,NRG1,TNFRSF1B,ZNF395,AQP9,RGS1,ENG,CYP1A1,CHKA,CEBPB,CLN8,TIE1,SMURF2,TMBIM1,ALOX5,FCGR2A,CREM,MARCO,EGR1,CCR1,TLR2,GAB2,SPHK1,CXCL8,SLCO4A1,KIT,C5AR1,CD58,EPHA4,C3AR1,PLAU,VEGFA,SLC22A4,IFNGR2,PTGES,SGSH,SC5D,P2RX1,CYP27A1,SLA,ANPEP,SLC16A6
REACTOME_LOSS_OF_FUNCTION_OF_SMAD2_3_IN_CANCER	0.0547945	10000	TRUE	7	374	ZFYVE9
YAO_TEMPORAL_RESPONSE_TO_PROGESTERONE_CLUSTER_1	0.0549445	10000	TRUE	62	2397	NET1,MAP3K8,KCNK2,ITPR2,CEBPB,AKAP8L,MSC,DDIT3,GADD45G,NAPSA,TCF25,HP,MYCN,CFHR1,MCM5,KLF9,MITF,PEG3,DUSP1,LEPR,BMP4,PARM1,NDRG1,INMT,MICOS10-NBL1,GADD45B,TGFBI,IGFBP3,ENTPD5,FAM20C
DIAZ_CHRONIC_MEYLOGENOUS_LEUKEMIA_DN	0.0550945	10000	TRUE	104	4031	LILRB4,IL7R,TCF7,KLF2,LY86
PID_GMCSF_PATHWAY	0.0551945	10000	TRUE	34	992	PRKACA,MAP2K1,PTPN11
SASSON_RESPONSE_TO_FORSKOLIN_DN	0.0552945	10000	TRUE	82	3942	DYRK3,ITGB5,CASP4,AXL,ACTA1,CAPZA1,KRT18,ADCY7,RAB5A,ILK,RANGAP1,STIP1,PTPRF,PAWR,ARHGAP1,PLCL1,STK25,PMAIP1,VCL,PIK3CD,ACTR2,TPM2,TNFRSF11B,ACTA2,ACTB,ITGA3,DAPK1,PPP3R1,GEM,GDI2,THBS1,RGS5,CAP2,STAT1,SH3BP4,SMARCD1,MAP4K4,ACTN1,PTPRE,ACTG2
KONDO_PROSTATE_CANCER_HCP_WITH_H3K27ME3	0.0553445	10000	TRUE	90	5763	TRIM16,NKX2-3,ALOX15,IGF2BP1
MULLIGHAN_NPM1_MUTATED_SIGNATURE_1_DN	0.0554445	10000	TRUE	113	4531	TERF2,TUFM,TCF7,PSMA6,OAZ3,TNFRSF25,PRKAR1AP1,TRPM4,ELOC,HPCAL1,ARID3B,EIF3F,LRP4,NFYC,LTBP4,RERE,ZNF287,QARS1,RUNX1T1,EHD1,PMAIP1,PPP1R16B,XPNPEP1,PDE4D,WHRN,FCAR,GAD1,CD34,RETREG1,XRCC6,EIF6,APRT,EIF3D,LRRN2,SNRK,PCSK6,GDI2,RAB11A,HEG1,RASSF1,RRP9,ZNF135,PLEKHG3,NBL1,ACLY,PYGB,RARA,SCRN1,MOB1A,EEF1D
KEGG_RNA_DEGRADATION	0.0555444	10000	TRUE	55	1035	HSPA9,CNOT3
PID_TCR_PATHWAY	0.0555444	10000	TRUE	60	3221	MAP3K8,PTPN11,CSK,PLCG1,TRAF6,STIM1,MALT1,RASSF5,NRAS,GAB2,PTPN6,PAG1,NCK1,CDC42,AKT1,FYB1,LAT,SLA2,TRPV6,ZAP70,PRKCB
YAMANAKA_GLIOBLASTOMA_SURVIVAL_UP	0.0555444	10000	TRUE	10	125	DYRK3
REACTOME_DNA_DAMAGE_BYPASS	0.0556444	10000	TRUE	46	991	POLE2,RPA2
REACTOME_PROTEIN_PROTEIN_INTERACTIONS_AT_SYNAPSES	0.0556444	10000	TRUE	75	10062	NLGN2,EPB41L1,DLGAP4
PID_HDAC_CLASSII_PATHWAY	0.0557444	10000	TRUE	31	1939	YWHAB,RFXANK,NCOR2,SRF,HDAC7,HSP90AA1,RANGAP1,UBE2I,HDAC5,HDAC10
GUO_HEX_TARGETS_DN	0.0559444	10000	TRUE	61	1885	NET1,DCTPP1,C17orf49,ENG,RALY,IFITM3,CREG1,SLC39A8,RHAG,LMNB1,STAB1,BCL6B,DAXX,JKAMP,CAVIN1,ACTB,ANGPT2,EPB42,ADAM19,MED1,SOX18,PIP4K2C,MRPL58,NFATC1,FXN,GSTM1,TOM1L1,REEP6,FMO1,KPNA1
TANG_SENESCENCE_TP53_TARGETS_DN	0.0559444	10000	TRUE	53	1242	TPX2,ADARB1,CDC20,PLK4,BUB1,AURKB
BIOCARTA_ERBB3_PATHWAY	0.0559944	10000	TRUE	5	787	NRG1
KORKOLA_TERATOMA	0.0559944	10000	TRUE	38	959	DPPA3,CDC20,LCN2,MRS2,DNMT3B,FEN1,EGR1,CENPA,MGP,MYCN
NELSON_RESPONSE_TO_ANDROGEN_DN	0.0559944	10000	TRUE	17	1129	PIK3R3,SCNN1A,CTBP1,DDC,TULP4
LIAN_NEUTROPHIL_GRANULE_CONSTITUENTS	0.0560944	10000	TRUE	22	551	LCN2,ITGB2,MMP13,LTF,CTSG,SRGN,CTSC,CTSV,MMP9,PRG3
REACTOME_TRANSCRIPTION_OF_E2F_TARGETS_UNDER_NEGATIVE_CONTROL_BY_DREAM_COMPLEX	0.0560944	10000	TRUE	19	337	RBL1,TFDP1,PCNA,E2F1,LIN37,MAX,E2F4,E2F5
KEGG_HOMOLOGOUS_RECOMBINATION	0.0561444	10000	TRUE	27	1005	RPA2,RAD51,MUS81
INAMURA_LUNG_CANCER_SCC_UP	0.0561944	10000	TRUE	12	208	TPX2
RICKMAN_HEAD_AND_NECK_CANCER_F	0.0561944	10000	TRUE	51	2237	TNNC1,MYLPF,PKIA,DES,NEXN,ACTA1,CASQ2,CSRP3,TNNC2,DDIT4L,MB,KLHDC7B,CMYA5,TPM2,APOD,NEB,ZFPM2,MYL1,DCLK1,ENO3
REACTOME_TRANSLESION_SYNTHESIS_BY_POLH	0.0562944	10000	TRUE	18	349	RPA2,PCNA,RFC5,RPA1,NPLOC4,RPS27A,UBA52,VCP,UBC,RFC1
BOYLAN_MULTIPLE_MYELOMA_D_CLUSTER_UP	0.0563444	10000	TRUE	24	1071	CLEC2D,BACH1,NEFH,PPP1R13B
KEGG_HEDGEHOG_SIGNALING_PATHWAY	0.0563944	10000	TRUE	52	1670	PRKACA,GSK3B,WNT8A,SUFU,BMP2,IHH,FBXW11,PTCH1,WNT4,GLI3,CSNK1G3,WNT10B,BMP8A,BMP5,CSNK1G1,WNT5B,WNT7A,BTRC,BMP4,WNT10A
BIOCARTA_AKAP13_PATHWAY	0.0564944	10000	TRUE	10	522	AKAP13
MEDINA_SMARCA4_TARGETS	0.0564944	10000	TRUE	35	1148	CDH16,C19orf12,ASCC1,MXD4,CEBPB,DYNC1H1,CYP3A4,NFKB2,KIFBP,LDB1
KEGG_SMALL_CELL_LUNG_CANCER	0.0567943	10000	TRUE	79	5124	PIK3R3,CDK6,BCL2L1,CCNE1,AKT2,PTK2,TRAF6,NFKB1,E2F1,CDKN2B,TRAF1,AKT1,ITGB1,CDKN1B,MAX,LAMA5,PIK3CG,PIK3CD,TRAF5,PIK3CA,TRAF2,ITGA3,PIK3R1,CYCS
TURJANSKI_MAPK8_AND_MAPK9_TARGETS	0.0567943	10000	TRUE	5	138	JUND,JUN,NFATC3
NUNODA_RESPONSE_TO_DASATINIB_IMATINIB_DN	0.0568443	10000	TRUE	13	229	BAX,CASP2,CASP10
REACTOME_GENE_AND_PROTEIN_EXPRESSION_BY_JAK_STAT_SIGNALING_AFTER_INTERLEUKIN_12_STIMULATION	0.0568443	10000	TRUE	35	726	HSPA9,IL10,GSTA2,CAPZA1,HNRNPF,PDCD4,LMNB1,CDC42,CA1,IFNG
PID_ERA_GENOMIC_PATHWAY	0.0569443	10000	TRUE	61	2333	KLRC3,DDX54,NCOR2,AP1B1,PCNA,BRCA1,CEBPB,NR0B2,TRIM59
LY_AGING_MIDDLE_UP	0.0569943	10000	TRUE	14	338	CST6,COL15A1,THBS2,CXCL8,TNFRSF11B,MMP12,MMP10
BIOCARTA_MYOSIN_PATHWAY	0.0571943	10000	TRUE	11	1151	GNA13
CROONQUIST_STROMAL_STIMULATION_DN	0.0571943	10000	TRUE	12	194	GNA13
GAVIN_FOXP3_TARGETS_CLUSTER_P2	0.0571943	10000	TRUE	72	3025	FAM20A,PRR5L,CASP4
REACTOME_DOWNREGULATION_OF_SMAD2_3_SMAD4_TRANSCRIPTIONAL_ACTIVITY	0.0571943	10000	TRUE	21	908	NCOR2,TGIF1,TGIF2,PARP1,SMURF2,SMAD3,PPM1A,SKI,RPS27A,TRIM33
DAZARD_UV_RESPONSE_CLUSTER_G4	0.0575942	10000	TRUE	16	195	SOX15
REACTOME_DEGRADATION_OF_AXIN	0.0575942	10000	TRUE	49	906	PSMD5,PSMA6,TNKS,PSMA1,PSMD3,SMURF2,PSMC6,PSMD1,PSMB1,PSMC2,PSMA5,PSMC4,PSMB11,RPS27A,PSMB4,PSMC3,PSMB6,AXIN2,PSMB10,PSMD4
ONO_AML1_TARGETS_UP	0.0578942	10000	TRUE	22	272	PDCD1,DDX5,PDCD1LG2,E2F1,HAVCR2,EOMES,CCNF,IFNG,SLAMF7,P2RY14
ZHANG_RESPONSE_TO_IKK_INHIBITOR_AND_TNF_DN	0.0579442	10000	TRUE	99	4526	ERF,RBL1,ZNF395,ITFG1,EPB41L1,ORC1,USP1,ARID1A,DNMT3B,CEP170,EFCAB7,TMEM201,GPCPD1,KCTD3,HOXB7,CSTF2T,RASL11B,ZNF362,C4orf19,ANAPC10,L3MBTL2,ZNF451,MPHOSPH9,NUMA1
VERHAAK_GLIOBLASTOMA_PRONEURAL	0.0579942	10000	TRUE	153	10317	KLRC3,KLRK1,MATR3,GSK3B,PURG,CELF3,ZNF821
RIZKI_TUMOR_INVASIVENESS_3D_DN	0.0581089	1000000	TRUE	239	8674	KIFC1,KLRK1,EVX1,CFDP1,MAD2L1,PECAM1,FKBP1A,ITPR2,LY96,HSPA6,BMP2
WP_MIRNA_TARGETS_IN_ECM_AND_MEMBRANE_RECEPTORS	0.0581942	10000	TRUE	22	1464	ITGB5,COL1A2,ITGB6,THBS2,COL5A3
PARK_TRETINOIN_RESPONSE	0.0582442	10000	TRUE	12	407	SMOX
REACTOME_INSULIN_RECEPTOR_RECYCLING	0.0582942	10000	TRUE	22	770	ATP6V0A4,ATP6V0D1,ATP6V0A1,ATP6V0E1,ATP6V1H,ATP6V1E1,ATP6V0B,ATP6V1A,ATP6V1G1
PELLICCIOTTA_HDAC_IN_ANTIGEN_PRESENTATION_DN	0.0583942	10000	TRUE	37	673	PSMD5,PSMA6,HMGCS1,KDELR1,PSMA1,GGA3,PSMC6,PSMC2
WP_MITOCHONDRIAL_LCFATTY_ACID_BETAOXIDATION	0.0583942	10000	TRUE	16	466	ACSL1,ACSF2
FARMER_BREAST_CANCER_CLUSTER_5	0.0584442	10000	TRUE	19	268	POLG2,SUPT4H1,MED13
CAFFAREL_RESPONSE_TO_THC_24HR_3_DN	0.0584942	10000	TRUE	12	374	NUPR1
REACTOME_GPVI_MEDIATED_ACTIVATION_CASCADE	0.0584942	10000	TRUE	33	1726	PIK3R3,COL1A2,PTPN11,PDPN,RAC2,PTPN6,PLCG2,CDC42,PIK3CG,LAT
REACTOME_INFECTION_WITH_MYCOBACTERIUM_TUBERCULOSIS	0.0586441	10000	TRUE	24	445	CORO1A,HGS,ENO1,LTF,RAB5A,CTSG,ATP6V1H,TLR2,B2M,GSK3A
NATSUME_RESPONSE_TO_INTERFERON_BETA_UP	0.0586941	10000	TRUE	65	1961	HSPA9,CLK2,PTPRZ1,BCL2L2,IFITM3,NFKB1,DDIT3,CREM,EPHB3,FAS,DNAJA1,AKT1,NFATC2,BCL3,CALM2,IFNG,FGF10,DST,TFF1,ICAM2,TGFBR3,IRF1,ENO3,TRAIP,STAT1,IGFBP3,GRB14
WP_FGFR3_SIGNALLING_IN_CHONDROCYTE_PROLIFERATION_AND_TERMINAL_DIFFERENTIATION	0.0587441	10000	TRUE	27	606	RBL1,MAP2K1,BMP2,IHH,MAPK11,FGF18,THRA,SNAI1,NPR2,MAPK12
REACTOME_2_LTR_CIRCLE_FORMATION	0.0591441	10000	TRUE	7	201	BANF1,XRCC4,XRCC5,XRCC6
REACTOME_DAP12_SIGNALING	0.0591441	10000	TRUE	27	1387	KLRK1,PLCG1,KLRC2
PID_LKB1_PATHWAY	0.0591941	10000	TRUE	42	1612	PRKACA,YWHAB,GSK3B,CRTC2
WP_CONTROL_OF_IMMUNE_TOLERANCE_BY_VASOACTIVE_INTESTINAL_PEPTIDE	0.0594441	10000	TRUE	13	247	IL10,IL5,CTLA4,FAS,IFNG,IL2,IL12A,CD80,CD28
PID_S1P_S1P1_PATHWAY	0.059544	10000	TRUE	21	811	S1PR1,PLCG1,GNAZ,PDGFB,GNAO1,SPHK1,VEGFA,ITGB3,GNAI1,GNAI2
WP_LTF_DANGER_SIGNAL_RESPONSE_PATHWAY	0.059544	10000	TRUE	16	243	TRAF6,NFKB1,LTF,MYD88,TLR2,CXCL8,TLR4,IL1A,CD14,TREM1
KEGG_ABC_TRANSPORTERS	0.059594	10000	TRUE	40	2223	ABCC12,ABCG5
KEGG_ANTIGEN_PROCESSING_AND_PRESENTATION	0.059894	10000	TRUE	47	466	KLRC1,KIR3DL1,RFXAP,RFXANK,HSPA6,HSP90AA1,NFYC,IFNA10,B2M,HSPA8,CD74,HSPA5
REACTOME_PREGNENOLONE_BIOSYNTHESIS	0.059944	10000	TRUE	12	162	TSPOAP1,STARD4,FDX2,STARD3,FDXR,AKR1B1,STAR,FDX1
SERVITJA_ISLET_HNF1A_TARGETS_DN	0.059944	10000	TRUE	96	3619	TAT,TMED6,ATP4A,PKLR
PID_THROMBIN_PAR1_PATHWAY	0.060294	10000	TRUE	41	2699	GNA13,AKAP13,F2,GNAZ,PKN1,GNAO1,PRKCD,DNM2,F2R,PLCB3
REACTOME_CHYLOMICRON_CLEARANCE	0.060344	10000	TRUE	5	189	LDLRAP1,APOE,LIPC,APOB,LDLR
ZHU_SKIL_TARGETS_DN	0.060394	10000	TRUE	8	305	CCND3
REACTOME_UCH_PROTEINASES	0.0606439	10000	TRUE	79	1667	PSMD5,PSMA6,RUVBL1,BAP1,PSMA1,PSMD3,ADRM1,PSMC6,INO80,TFPT,PSMD1,PSMB1,PSMA5,PSMC2,UCHL1,INO80D,ACTR8,PSMC4,MBD5,MBD6,PSMB11,PSMB4,RPS27A,PSMC3,PSMB6,INO80E,ACTB,UCHL3,PSMB10,KDM1B
REACTOME_PROLONGED_ERK_ACTIVATION_EVENTS	0.0608439	10000	TRUE	14	483	YWHAB,MAP2K1
MARIADASON_REGULATED_BY_HISTONE_ACETYLATION_DN	0.0609939	10000	TRUE	37	1501	MPDU1,IGF2BP1,GLMN,GIT1,OTUD4,MTR,LINC01004,INO80D
REACTOME_CONSTITUTIVE_SIGNALING_BY_AKT1_E17K_IN_CANCER	0.0609939	10000	TRUE	25	682	AKT2,GSK3B,MDM2,GSK3A,RPS6KB2,CDKN1B,BAD,AKT1,RICTOR,FOXO1
REACTOME_METABOLISM_OF_ANGIOTENSINOGEN_TO_ANGIOTENSINS	0.0609939	10000	TRUE	15	503	ACE,ENPEP,CTSZ,REN,CTSG,CMA1,ANPEP,CPB1,CTSD
REACTOME_TRANSPORT_OF_BILE_SALTS_AND_ORGANIC_ACIDS_METAL_IONS_AND_AMINE_COMPOUNDS	0.0610439	10000	TRUE	83	3342	SLC41A1,SLC44A2,RHCG,SLC47A2
WP_METASTATIC_BRAIN_TUMOR	0.0610439	10000	TRUE	6	287	CDK6,CDC42,MIRLET7BHG,PIK3R1
REACTOME_ONCOGENIC_MAPK_SIGNALING	0.0610939	10000	TRUE	78	3041	SPRED2,YWHAB,MAP2K1,CSK,CALM1,BRAP,ARRB2,ESRP1,NRAS,PEBP1,CAMK2G,PPP1CB,FAM114A2,PHB,IQGAP1,TRIM24,LMNA,VCL
PLASARI_TGFB1_TARGETS_1HR_UP	0.0612439	10000	TRUE	30	907	CSRNP1,IER5,ZMIZ1,NUAK2,GADD45G,FGF18,RASL11B,ID1,SNAI1
ZHONG_SECRETOME_OF_LUNG_CANCER_AND_ENDOTHELIUM	0.0612939	10000	TRUE	60	1374	PRDX1,CFL2,PCNA,MDH2,PHACTR4,ENO1,CTSZ,SERPINB6,PEBP1,GAPDH,CTSA,GOT1,CTSV,LGALS3BP,VIM,VCL,SERPINC1,CX3CL1,TKT,ACTB,YWHAE,SRSF2,TPT1,IGFBP7,EEF2,SPP1,KCTD7,VCP,A2M,PRL
SMID_BREAST_CANCER_LUMINAL_B_UP	0.0613939	10000	TRUE	155	8989	TRPA1,TNNT1,RDH16,NPY1R,ISYNA1,UGCG,CHN2
REACTOME_NUCLEAR_EVENTS_KINASE_AND_TRANSCRIPTION_FACTOR_ACTIVATION	0.0615938	10000	TRUE	55	1323	MAPKAPK2,JUND
FARMER_BREAST_CANCER_CLUSTER_8	0.0616438	10000	TRUE	7	78	ERBB2,GSDMB,MED1,CDK12
SATO_SILENCED_BY_DEACETYLATION_IN_PANCREATIC_CANCER	0.0616438	10000	TRUE	35	1052	TFPI2
WP_VITAMIN_A_AND_CAROTENOID_METABOLISM	0.0616438	10000	TRUE	40	1957	SULT1A1,ABCG5
KEGG_RENIN_ANGIOTENSIN_SYSTEM	0.0617938	10000	TRUE	13	434	ACE,ENPEP,REN,CTSG,CTSA,CMA1,ANPEP,NLN
KUROKAWA_LIVER_CANCER_EARLY_RECURRENCE_DN	0.0618438	10000	TRUE	4	213	LCLAT1,VPS35,RB1,IGF2R
WP_SLEEP_REGULATION	0.0620438	10000	TRUE	36	1600	AHCY
REACTOME_FRUCTOSE_CATABOLISM	0.0621438	10000	TRUE	5	130	GLYCTK
CAFFAREL_RESPONSE_TO_THC_8HR_5_DN	0.0621938	10000	TRUE	10	197	SRSF3
PID_AMB2_NEUTROPHILS_PATHWAY	0.0621938	10000	TRUE	40	1410	ICAM1,ITGB2
XU_HGF_TARGETS_REPRESSED_BY_AKT1_DN	0.0622938	10000	TRUE	84	3161	LY6G5C,CYP1A2,LYST,DMWD,KCNMB4,PGLYRP4,ZNF576,BRCA1
REACTOME_REGULATION_OF_BACH1_ACTIVITY	0.0623438	10000	TRUE	10	396	BACH1,SKP1,RPS27A,FBXL17,UBA52,UBC,CUL1,RBX1
LIEN_BREAST_CARCINOMA_METAPLASTIC_VS_DUCTAL_DN	0.0624438	10000	TRUE	108	3291	CST6,AGR3,AP1M2,EPPK1,ERBB2,PIP,KRT18,MMEL1,SCGB2A2,CLDN7,CREB3L4,SLC25A4,RSPH1,CEACAM6,KDF1,DNALI1,ADIRF,ABAT,EFHD1,MB,ACOT4,MYB,ABCC11,IFI44L,PHOSPHO2,EPN3,NME5,GSTM3,XBP1,DACH1,ELL3,PLAAT2,TTC39A,SCGB1D1,SPDEF,SERTAD4,OVOL2,VAV3,GATA3,COX6C
PID_THROMBIN_PAR4_PATHWAY	0.0625437	10000	TRUE	15	609	GNA13,F2
REACTOME_STAT5_ACTIVATION_DOWNSTREAM_OF_FLT3_ITD_MUTANTS	0.0625937	10000	TRUE	10	290	BCL2L1,PTPN11,GAB2,STAT5A
PID_NEPHRIN_NEPH1_PATHWAY	0.0627437	10000	TRUE	31	1586	PIK3R3,TJP1,PLCG1,ARRB2,NCK1,AKT1,BAD,JUN,PIK3CD,PARD6A
WP_KISSPEPTINKISSPEPTIN_RECEPTOR_SYSTEM_IN_THE_OVARY	0.0628937	10000	TRUE	36	2517	MAP2K1,AKT2,KISS1,ARRB2,NFKB1,FSHR,NRAS,PRKCD,AKT1,PLCB3
MARTORIATI_MDM4_TARGETS_FETAL_LIVER_UP	0.0630437	10000	TRUE	212	7177	TFAP4,DYRK3,P4HA1,IGF2BP1,PDE4B,MDM2,AK4,RALY,IFITM3,TAGLN,TMEM143,BTG3,ENO1,TAGAP,PRELID2,LRRFIP1,SUSD4,EIF4EBP1,PHLDA3,JDP2,RHBDF2,TMEM256,COA8,PRTG,ZMAT3,USF1,LRRC32,FSD1,DDIT4L,LMNB1,PIGP,SLC66A3,BHLHE41,SAP30,ENHO,PGM1,CHAC1,PMAIP1,SEC61G,ERO1A,WDR36,MAB21L3,SP6,SIVA1,EXOC4,PVT1,RNF19A,PHLDA1,AK1,KMT2E,ZNF221,COX7A2,WIPI1,CLCN3,CGREF1,DAPK1,LUC7L2,NDUFB9,PIGF,MFAP3,LLPH,FAM114A2,FABP7,FAT1,TP53INP1,PPP1R3G,RNF169,EI24,DLX3,NDRG1,ABHD4,RB1,CEP170B,NSMCE1,PLEKHA2,PPP1R3C,A2M,PFKL,SESN2,PLOD2,GLUL,UBE2K,PSRC1,CAV1,SLC16A3,FAM181B,P4HA2,CA12,EGLN1,DDIT4,HSPBP1,SNRPG,P3H2,NUDT5,CPNE2,UPP1,JAG2,HK2,ETV4,GINS1
FIGUEROA_AML_METHYLATION_CLUSTER_4_UP	0.0630937	10000	TRUE	99	3037	ZBTB14,PABPN1,HMCES,OAZ3,ZNF395,ZNF582,CASP2,CRHBP,BTBD3,MRPL9,LAMP1,PIP4P2,IFNAR2,TLR2,STOML2,PMAIP1,ZNF766,YBX3,CHMP4C,PAQR5,ARHGAP27,POU2AF1,LANCL1,ELAVL2,KCNAB3,SMIM15,PTGDR2,CXCL5
BIOCARTA_PTC1_PATHWAY	0.0632937	10000	TRUE	11	244	CDC25C,CDC25B,PTCH1,CCNB1
BLANCO_MELO_COVID19_SARS_COV_2_INFECTION_A594_ACE2_EXPRESSING_CELLS_RUXOLITINIB_DN	0.0633937	10000	TRUE	67	2524	AHCY,CCND3,PRDX1
ONO_FOXP3_TARGETS_UP	0.0633937	10000	TRUE	21	251	IL10,DDX5,CREM,PDCD1LG2,CCR2,IZUMO1R,SLAMF7,JUN,DLK1,CCR7
REACTOME_TETRAHYDROBIOPTERIN_BH4_SYNTHESIS_RECYCLING_SALVAGE_AND_REGULATION	0.0635436	10000	TRUE	10	168	CALM1,HSP90AA1,GCHFR,AKT1,GCH1,PTS,NOS3
REACTOME_MRNA_EDITING	0.0636936	10000	TRUE	9	204	ADARB1,APOBEC3A
REACTOME_MITOCHONDRIAL_TRNA_AMINOACYLATION	0.0637936	10000	TRUE	20	841	RARS2,GARS1
HUPER_BREAST_BASAL_VS_LUMINAL_DN	0.0638436	10000	TRUE	49	1343	CST6,DDAH1,LCN2,KRT18,UGCG,CLDN7,MYO6,MALL,MIA,WFDC2,IL32,ALCAM,IDH2,GAD1
CEBALLOS_TARGETS_OF_TP53_AND_MYC_UP	0.0640436	10000	TRUE	16	412	ACSL1
ROSS_AML_OF_FAB_M7_TYPE	0.0640436	10000	TRUE	63	3248	DNAJC9,NET1,PCDH9,TFR2,TAL1,APOE,UROD,RHAG,DNAJC6,APOC1,CMAS,KEL,MYL4,PCCB,LAT,FHL2,RYR3,HLTF,DLC1,VPS37B,TEK,RASA1,PSMD6,PDLIM5,SERPINI1,PLOD2,CD164,ANK1,CAVIN2,BMP2K
DOANE_BREAST_CANCER_ESR1_UP	0.0641436	10000	TRUE	98	5667	TNNT1,IFT74,SCNN1A,UGCG,PIP,CYP2B7P,CELSR1,SCGB2A2,KRT18,SLC27A2,EPS8L1,CACNA1D,CHAD,MYO6,IFT122,PBX1,CCDC170,DNALI1,ADIRF,ABAT,MYB,MAP3K12,ALCAM,DACH1
REACTOME_TRANSLESION_SYNTHESIS_BY_Y_FAMILY_DNA_POLYMERASES_BYPASSES_LESIONS_ON_DNA_TEMPLATE	0.0641436	10000	TRUE	38	799	RPA2,POLE2,RFC5,PCNA
LIANG_HEMATOPOIESIS_STEM_CELL_NUMBER_SMALL_VS_HUGE_UP	0.0642436	10000	TRUE	39	1016	GLB1L,SLC35D1,ITFG1,GCLM,SMIM7
REACTOME_PLASMA_LIPOPROTEIN_ASSEMBLY	0.0642436	10000	TRUE	16	388	PRKACA,APOA4,APOE,APOC1,ZDHHC8,APOC3,APOC4,A2M,ABCA1,BMP1
WENDT_COHESIN_TARGETS_UP	0.0642936	10000	TRUE	32	1810	PIK3R3,CAST,PTK2,TLK2,OXR1
CROMER_METASTASIS_UP	0.0643436	10000	TRUE	55	1722	CCND3,PLCG1,MFGE8,PARP1,DEK,DEPP1,EID1,CELSR1,GANAB,NFYC,PTPRK,CECR7,TMEM63A,CXCL8,UBXN4,DYRK1A,PPIH,C5orf15,GNS,MFAP3
REACTOME_ABORTIVE_ELONGATION_OF_HIV_1_TRANSCRIPT_IN_THE_ABSENCE_OF_TAT	0.0643436	10000	TRUE	21	284	POLR2I,SUPT4H1,POLR2B,NELFA,GTF2F1,POLR2E,NCBP1
WP_SULINDAC_METABOLIC_PATHWAY	0.0644936	10000	TRUE	5	477	CYP1A2
REACTOME_INTERLEUKIN_3_INTERLEUKIN_5_AND_GM_CSF_SIGNALING	0.0645935	10000	TRUE	44	1736	PRKACA,PIK3R3,PTPN11,IL5
ALCALA_APOPTOSIS	0.0646435	10000	TRUE	81	2058	BAX,RIT1,SYMPK,CASP4,SCAMP3,ELOVL1,STX4,RAC2,DENND1A,EIF3F,CD48,ANXA7,FAS,SAMSN1,GAPDH,HSPA8,TRAF3IP3,IL32,FES,FUS,CHMP7,UBXN4,CD74,MTCH1,PSTPIP1,MX1,UBE2R2,BCAT2,MTO1,TBC1D10C,AAAS,RPLP0,AURKA,AP5Z1,MATK,SDHC
VANLOO_SP3_TARGETS_UP	0.0646435	10000	TRUE	9	261	NUPR1
BIOCARTA_ACETAMINOPHEN_PATHWAY	0.0648935	10000	TRUE	5	46	CYP1A2
MORI_SMALL_PRE_BII_LYMPHOCYTE_DN	0.0650435	10000	TRUE	72	1803	SEC61A1,RPS2,RBL1,NASP,ISYNA1,PACS1,HMBS,VKORC1,ANP32B
FRASOR_TAMOXIFEN_RESPONSE_UP	0.0651435	10000	TRUE	46	3174	OR7E14P,PKIA,OAZ3,CDK19
NAKAYAMA_SOFT_TISSUE_TUMORS_PCA2_DN	0.0651935	10000	TRUE	70	2391	TFPI2,BST2,NPY1R,RAPGEF3,MTARC1,FABP4,CETP,LMOD1,CASQ2,PPP1R1A,CLEC3B,SVEP1,TAC1,ADIRF,SEMA3G,IFI44L,RBP4,APOD,GPX3,AKR1C1,PTX3
MCCABE_HOXC6_TARGETS_DN	0.0652935	10000	TRUE	21	1923	SH3D19,MEGF10,SLC44A1,ERRFI1,TNFAIP8,COL23A1,APBB1,PDGFRA,CYRIA,RFLNA
BIOCARTA_NUCLEARRS_PATHWAY	0.0653435	10000	TRUE	34	1752	CYP1A2,ABCG5,NR1I2,CYP8B1,CYP3A4,ABCC3,NR0B2,RARG,CYP2E1,CYP26A1
PID_TCR_RAS_PATHWAY	0.0653435	10000	TRUE	13	725	MAP3K8,MAP2K1
REACTOME_HCMV_INFECTION	0.0654435	10000	TRUE	97	2251	VPS4A,TUBAL3,NUP85,NCOR2,DYNC1I1,MVB12A,CEBPD,EED,NUP133,SNF8,DYNC1H1,NFKB1,TSG101,NUP155,ITGB1,NUP188,VPS28,NUP50,CHMP7,CHMP4C,NUP54,DAXX,NDC1,NUP93,TPR,SEH1L,VPS37B,CHMP6,RANBP2,H2AC20,DYNC1LI2,NUP35,AAAS,NUP37,POM121C,SEC13,VPS37A,NUP160,EGFR,PML
REACTOME_SYNTHESIS_OF_PIPS_AT_THE_GOLGI_MEMBRANE	0.0655934	10000	TRUE	16	651	PIK3C2A
HUANG_FOXA2_TARGETS_DN	0.0656934	10000	TRUE	35	1488	KLRC1
WP_ARYL_HYDROCARBON_RECEPTOR_NETPATH	0.0657934	10000	TRUE	46	2050	CYP1A2,MAP2K1,NCOR2,CYP1A1,NFKB1,CCL1,E2F1,KLF6,NRAS,HSP90AA1,CDKN1B,NQO1,VEGFA,GCLC,CDC37,FGF21,RB1,SRC,NFE2L2,CDK2
REACTOME_PHASE_0_RAPID_DEPOLARISATION	0.0659434	10000	TRUE	30	2401	FGF11,CALM1,CACNB2
KANNAN_TP53_TARGETS_UP	0.0659934	10000	TRUE	54	1195	BAK1,MARCHF8,ENG,PCNA,PRKAB1,SCGB2A2,CES2,FAS,APOC1,EXT2,SMTN,PMAIP1,ATF3,SCRIB,FHL2,ACTA2,DDB2,DMPK,GADD45A,IGFBP6
WU_CELL_MIGRATION	0.0661434	10000	TRUE	169	6737	TFPI2,GNG11,CST6,BST2,CXCL1,UGCG,SCNN1A,AXL
CASTELLANO_NRAS_TARGETS_UP	0.0661934	10000	TRUE	64	2120	IL1RN,BAX,LCN2,MMP13,ENPEP,IRGM,PHLDA3,TULP4,B2M,SLC66A3,PPP1R7,MGP,UGT1A10,IFIH1,EXOC4,CX3CL1,P3H4,NQO1,AK1,ITIH2,YIF1A,PON3,GJA1,DLX5,ACADM,IFI35,STAT1,PCBD2,PTX3,TMEM43
REACTOME_THE_PHOTOTRANSDUCTION_CASCADE	0.0662434	10000	TRUE	32	1446	GRK7,CALM1,RHO,CNGB1,GUCA1B,FNTB,GUCA1A,PDE6G,GNGT1,RGS9
REACTOME_ERBB2_REGULATES_CELL_MOTILITY	0.0664434	10000	TRUE	15	2059	NRG1,ERBB2,NRG3
ZHAN_V1_LATE_DIFFERENTIATION_GENES_UP	0.0664434	10000	TRUE	31	1075	NUCB2
KUMAR_AUTOPHAGY_NETWORK	0.0664934	10000	TRUE	63	1932	ZNF831,GAL3ST3,MOCS2,FUCA2,RELL1,LINC02870,NEK7,ACTL6B,REV3L,FAM189B,LTBP4,CDAN1,PGM1,KLRF1,ACAT2,KRBA1,MSMP,ZNF416
ZHU_CMV_24_HR_DN	0.0664934	10000	TRUE	80	3830	TFAP4,COL1A2,EPO,CRHBP
WESTON_VEGFA_TARGETS	0.0665433	10000	TRUE	84	2998	TFPI2,COL1A2,PDE4B,OXTR,CXCL1,CEACAM1,ART4,TIE1,KRT18,HTR2B,GCHFR,RANGAP1,ROR2,IL32,FOXO1,HEMGN,CFHR1,PNP,CCL7,RALA,ANGPT2,CD34,CCL2,TRIM23
FARMER_BREAST_CANCER_APOCRINE_VS_LUMINAL	0.0666433	10000	TRUE	300	13065	SPRED2,ACSL1,P4HA1,AKR1A1,MARCHF3,POLG2,BST2,OAZ3,PHKB,MED13,MDM2,NPY1R,HMGCS1,PCDH7,AK4
GAZDA_DIAMOND_BLACKFAN_ANEMIA_PROGENITOR_UP	0.0666933	10000	TRUE	33	1299	BAX,NACC2,SUPT4H1
BARRIER_COLON_CANCER_RECURRENCE_UP	0.0668933	10000	TRUE	39	1184	SAR1A
TERAO_AOX4_TARGETS_HG_DN	0.0668933	10000	TRUE	6	163	ELOVL1,EGR1,WDFY1,STK25,MAP2
SEMBA_FHIT_TARGETS_UP	0.0670433	10000	TRUE	11	737	WDR20,LY96,SPHK1,IFI44L,HSPD1,OAS1,COL27A1
BIOCARTA_TGFB_PATHWAY	0.0671933	10000	TRUE	19	805	ZFYVE9,MAP2K1
LEE_AGING_MUSCLE_DN	0.0672933	10000	TRUE	36	911	USP50,COL1A2,PEX2
ZERBINI_RESPONSE_TO_SULINDAC_UP	0.0673933	10000	TRUE	9	185	CEBPG,CEBPB,CXCL8,ATF3,GADD45A,FOXO3,PAK2,IL6,IL24
WP_FBXL10_ENHANCEMENT_OF_MAPERK_SIGNALING_IN_DIFFUSE_LARGE_BCELL_LYMPHOMA	0.0674433	10000	TRUE	20	319	H2AX,H3C12,EED
HEIDENBLAD_AMPLIFIED_IN_SOFT_TISSUE_CANCER	0.0674933	10000	TRUE	12	931	MDM2,TOP1,VGLL3,USF1,JUN,SRC,YEATS4
SHETH_LIVER_CANCER_VS_TXNIP_LOSS_PAM6	0.0674933	10000	TRUE	50	1571	SYT11,MLF1,TEF,WEE1,UHRF1,HDAC7,BAMBI,PLA2G4F,SOCS3,KCNK10,NCAN,TRIM24
REACTOME_PROCESSIVE_SYNTHESIS_ON_THE_LAGGING_STRAND	0.0675432	10000	TRUE	14	355	RPA2,PCNA,FEN1,RPA1
REACTOME_LISTERIA_MONOCYTOGENES_ENTRY_INTO_HOST_CELLS	0.0675932	10000	TRUE	18	707	SH3GL1
VECCHI_GASTRIC_CANCER_ADVANCED_VS_EARLY_DN	0.0675932	10000	TRUE	136	4837	SULT1A2,DOT1L,ZBTB7B,ABCG5,GATA4,VILL,GSDMB,IFT57,RACGAP1P1,ISG20,HBB,CES2
XU_HGF_SIGNALING_NOT_VIA_AKT1_48HR_DN	0.0675932	10000	TRUE	19	466	SRSF3,MAD2L1,PPM1B,CD248,SCD5,WTAP,SRSF7,IGFBP7,SPP1,KIF20A
REACTOME_PTK6_EXPRESSION	0.0676932	10000	TRUE	5	199	HIF1A,PELP1,NR3C1
THUM_SYSTOLIC_HEART_FAILURE_DN	0.0676932	10000	TRUE	219	12909	GNRH1,USP54,LINC00667,C16orf46,AKAP10,KLHL31,CDC42BPA,KMT5B,CFDP1,AK3P3,SMIM8,CD300LG,RPAP2,TOB2,KMT5C,CLN8,PER1,OSBPL9,AKAP8L,VTI1A,KHDC4,SUSD4,SCAND2P,CUL4A,TULP4,ZBTB21,LMO7,ZBTB48,CEP350,CPEB4,AHI1,NIBAN1,SNHG14,CPNE5,RNU6-1016P,DERA,DENND1B,TMEM59,PPM1A,KLF12,NDUFA5,PTPN2,MBD4,INTS6,DLC1,TMEM116,USH2A,LINC00881,TTC3,HSPD1
PID_CXCR3_PATHWAY	0.0677432	10000	TRUE	42	1490	PIK3R3,MAP2K1,ITGB2,GNAZ,ITGAL,MAPK11,GNAO1,NRAS,AKT1,RICTOR,CXCL13,PIK3CD,CCL11,PIK3CA,CXCL10,PIK3R1,GNAI1,SRC,GNAI2,PDPK1
TOMLINS_METASTASIS_UP	0.0677432	10000	TRUE	14	1096	FAF1,GRK5
NAKAMURA_LUNG_CANCER_DIFFERENTIATION_MARKERS	0.0678432	10000	TRUE	13	285	DNAI2
RUTELLA_RESPONSE_TO_CSF2RB_AND_IL4_UP	0.0679432	10000	TRUE	312	13617	CASP3,BATF3,SPRED2,NET1,PRDX1,IL10,IER5,NETO2,GCLM,LPP,NECTIN2,EED,CD47,NDUFS2,HOMER2
REACTOME_REGULATION_OF_GENE_EXPRESSION_BY_HYPOXIA_INDUCIBLE_FACTOR	0.0679932	10000	TRUE	11	308	EPO,HIF1A,CREBBP
REACTOME_UPTAKE_AND_FUNCTION_OF_ANTHRAX_TOXINS	0.0680932	10000	TRUE	11	478	MAP2K1,CALM1,FURIN
MAHAJAN_RESPONSE_TO_IL1A_DN	0.0682932	10000	TRUE	64	3268	SLC25A12,ITGB5,LPP,TOB2,RECK,PCNA,RNF24,RPL3,ME1,EPHB4,LMNA,SF3B1,B4GAT1,ALDH3A2,ACOX1,RALA,MITF,IDH2,CTNNAL1,NEK4,RYK,TGFBR3,DYRK2,HSPA4L,DYNC1LI2,UBR5,PRKCI,KDELR3,GALC,ACADVL
WP_4HYDROXYTAMOXIFEN_DEXAMETHASONE_AND_RETINOIC_ACIDS_REGULATION_OF_P27_EXPRESSION	0.0682932	10000	TRUE	18	453	MKNK1,MAP2K1
SPIELMAN_LYMPHOBLAST_EUROPEAN_VS_ASIAN_2FC_DN	0.0686431	10000	TRUE	19	710	CLEC2D,PDE4B
WP_MECHANOREGULATION_AND_PATHOLOGY_OF_YAPTAZ_VIA_HIPPO_AND_NONHIPPO_MECHANISMS	0.0686431	10000	TRUE	44	2155	YY1AP1,ITGB5,ITGB2,ITGB6,ACTA1,CTNNA1
TURASHVILI_BREAST_DUCTAL_CARCINOMA_VS_LOBULAR_NORMAL_UP	0.0687931	10000	TRUE	74	3106	UBE2D2,MRPL44,COL1A2
GUTIERREZ_WALDENSTROEMS_MACROGLOBULINEMIA_1_UP	0.0688431	10000	TRUE	9	732	ADARB1
IIZUKA_LIVER_CANCER_PROGRESSION_G2_G3_UP	0.0689431	10000	TRUE	25	1112	ACSL1,GPLD1,COBLL1,FBXW11,APOC1,PPM1A,KDELR2
PID_IL6_7_PATHWAY	0.0689431	10000	TRUE	44	1521	BCL2L1,PTPN11,CEBPD,TYK2,CEBPB,SOCS3,MAPK11,PRKCD,GAB2,AKT1,IL6ST,FOXO1,JUN,MITF,PIK3CA,PIK3R1,IRF1,STAT1,MCL1,A2M
REACTOME_SIGNALING_BY_FGFR	0.0689431	10000	TRUE	82	1808	SPRED2,MKNK1,POLR2I,PTPN11,PLCG1,POLR2B,HNRNPF,ESRP1
BIOCARTA_SODD_PATHWAY	0.0689931	10000	TRUE	10	171	TNFRSF1B,CASP8
KEGG_DRUG_METABOLISM_OTHER_ENZYMES	0.0690431	10000	TRUE	39	1461	CYP3A5
MATZUK_MATERNAL_EFFECT	0.0690931	10000	TRUE	7	132	DPPA3
REACTOME_LAGGING_STRAND_SYNTHESIS	0.0691931	10000	TRUE	19	485	RPA2,RFC5,PCNA,FEN1,RPA1
REACTOME_SARS_COV_INFECTIONS	0.0692431	10000	TRUE	135	4312	S1PR1,EDEM2,ATP1B2,GSK3B,PDCD1,DDX5,FKBP1A,REST,TYK2,MGAT4B,BRMS1,ATP1B1,HSP90AA1,UVRAG,RPN1,IFNAR2,GANAB,FURIN,GSK3A,UBE2I,GATAD2B,SAP30,ITGB1,MTA3,ATP1A4,ST6GALNAC4,AP2A2,CHMP7,ST3GAL3,CHMP4C,RPS27A,IFNGR2,AP2S1,VEGFA,NR3C1,ATP1A3,CHMP6,FXYD4,ITGA4,PARP9,STAT2,BRD4,PARP10,CHD3,UBA52,BECN1,VCP,SAP30L,PARP14,UBC,RB1,ST3GAL4,FXYD1,MGAT1,FKBP4,ZCRB1,PARP4,HSP90AB1,IMPDH2,MTA2
REACTOME_METAL_SEQUESTRATION_BY_ANTIMICROBIAL_PROTEINS	0.0693431	10000	TRUE	5	54	LCN2,LTF,S100A7
SARTIPY_BLUNTED_BY_INSULIN_RESISTANCE_DN	0.0693431	10000	TRUE	18	411	NUPR1
WINNEPENNINCKX_MELANOMA_METASTASIS_UP	0.0693931	10000	TRUE	158	3499	KNSTRN,CENPN,MRPS16,KPNA2,NCAPG,NASP,CDKN3,BUB1,PCNA,RFC5,SHCBP1,UHRF1,MRPS10,ATAD2,NANS,PRPF38B,TARS1,CREM,CENPA,DTYMK,DNAJA1,GMPS,KIF2C,RANBP1,DSCC1,MCM6,RAD54L,DDX18,ARF4,NCBP1,KIF11,HMGB3P1,CEP55,PCDH17,KDELR2,HSPA5,RSRC1,GPN3,PHF14,CTNNAL1,HSPD1,KNTC1,TYMS,NSD2,CCNB2,UGGT1,MRPS17,CCT7,CACYBP,SGO2,SMC2,NUDT4,GINS2,MELK,CCNB1,AURKA,HTRA2,PAICS,UBE2T,RFC4,PLOD2,MAP4K4,ECT2,PARPBP,GEMIN6,ENY2,NDC80,TCOF1,DCBLD2,RBM33
REACTOME_TRANSCRIPTION_OF_THE_HIV_GENOME	0.069593	10000	TRUE	62	1158	TAF1L,POLR2I,SUPT4H1,POLR2B,ELOC,ERCC3,NELFA,TAF10,TAF12,TBP,GTF2H1,GTF2F1,ELL,TAF2,GTF2A2,POLR2E,NCBP1,CCNK
SPIELMAN_LYMPHOBLAST_EUROPEAN_VS_ASIAN_2FC_UP	0.069593	10000	TRUE	10	818	TCF7,COPG1,RGS20,RRP1,MEIS2,ATP8B1,DPYSL2
AMIT_SERUM_RESPONSE_60_MCF10A	0.069693	10000	TRUE	52	1732	SLC35D1,MAP3K8,VGLL3,COBLL1,TGIF1,NUAK2,MBNL2,EGR1,PXMP4,POT1,TUFT1,CXCL8,PMAIP1,TNFAIP3,PIP5K1A,STK38L
LI_WILMS_TUMOR_ANAPLASTIC_UP	0.069743	10000	TRUE	16	471	CCNA1,KPNA2,CENPA,KIF2C,RAD54L,NUSAP1
WP_MICRORNA_FOR_TARGETING_CANCER_GROWTH_AND_VASCULARIZATION_IN_GLIOBLASTOMA	0.069943	10000	TRUE	6	110	HIF1A,VEGFB,VEGFA,HEY1
HOSHIDA_LIVER_CANCER_LATE_RECURRENCE_UP	0.070043	10000	TRUE	53	3642	CYP3A7,AKAP13,RALY,PCNA,CPXM1,CLDN7,CD48,PPP1CB,MPZL1,MMP14,ACTR2,SLC12A2,CD74,P3H4,OSBPL1A,TNFAIP3,TCF4,GOLGB1,FGL2,POU2F2
PID_HES_HEY_PATHWAY	0.070293	10000	TRUE	44	2127	HIF1A,GATA4,NCOR2,PARP1,CTBP1,RBPJ,CREBBP,TLE1,E2F1,ID1,CDKN1B,MYB,GATA6,ASCL1,HEY1,MAML1,RB1,TCF3,RCAN1,CAMK2D
REACTOME_FORMATION_OF_THE_EARLY_ELONGATION_COMPLEX	0.070343	10000	TRUE	29	484	POLR2I,SUPT4H1,POLR2B,ERCC3,NELFA,GTF2H1,GTF2F1,POLR2E,NCBP1,GTF2H3
WP_ENDOCHONDRAL_OSSIFICATION_WITH_SKELETAL_DYSPLASIAS	0.070493	10000	TRUE	63	3658	PRKACA,SLC38A2,CALM1,HMGCS1,MMP13,IHH,PTCH1,CAB39,FGF18,THRA,MGP,GLI3,AKT1,CTSV,CALM2,MMP9,PLAU,GH1,VEGFA,PTH,SCIN,KIF3A,SPP1,STAT1
WP_ENDOCHONDRAL_OSSIFICATION	0.070493	10000	TRUE	63	3658	PRKACA,SLC38A2,CALM1,HMGCS1,MMP13,IHH,PTCH1,CAB39,FGF18,THRA,MGP,GLI3,AKT1,CTSV,CALM2,MMP9,PLAU,GH1,VEGFA,PTH,SCIN,KIF3A,SPP1,STAT1
AMIT_EGF_RESPONSE_40_MCF10A	0.0706429	10000	TRUE	15	169	MIS18BP1,BUB1,KLF6,EGR1,TUFT1,JUN,UNC93B1,GNS,TIMM44,CCN1
REACTOME_MODULATION_BY_MTB_OF_HOST_IMMUNE_SYSTEM	0.0706429	10000	TRUE	6	42	TLR2,B2M,RPS27A,MRC1,UBA52,UBC
BRACHAT_RESPONSE_TO_METHOTREXATE_DN	0.0707929	10000	TRUE	23	649	HIKESHI,HMGCS1,AK4,IFITM3,ENO1,GAPDH
REACTOME_SIGNALING_BY_PDGF	0.0708429	10000	TRUE	56	2633	THBS3,PTPN11
TARTE_PLASMA_CELL_VS_B_LYMPHOCYTE_UP	0.0708429	10000	TRUE	70	1835	NUCB2,FKBP2,TMED10,KDELR1,SLC35B1,CASP10,PLD3,CCR2,ANG,RPN1,SPCS2,SRGN,HDLBP,ARID3A,ARF4
PID_LPA4_PATHWAY	0.0710429	10000	TRUE	14	1536	PRKACA
WHITE_NEUROBLASTOMA_WITH_1P36.3_DELETION	0.0710429	10000	TRUE	19	978	RPL22,KCNAB2,RNF207,TNFRSF25,ESPN,ZBTB48,PLEKHG5,NOL9,CAMTA1,PHF13
LI_DCP2_BOUND_MRNA	0.0711929	10000	TRUE	76	1144	EIF3G,MTX1,UBXN6,HMOX2,CHAF1A,TRAPPC2L,SCO2,ENO1,BID
HILLION_HMGA1_TARGETS	0.0712429	10000	TRUE	80	2704	CHRNB1,AKR1A1,ERBB2,PCNA,PSMA1,ATP5MC1,HTR6,RPL36AL,GABRB1,NRAS,B2M,ID1,TAC1,AKT1,MYCN,MOS,CTSV,DCC,GPX3,PSMB6,CFL1,HSPD1,P2RX1,COX5A,COX5B,ATP5PB,ESR2,RPS11,EEF2,RPL13,RPS3A,VCP,GSTM1,ACHE,PMP22,CXCL2,NPY,HSP90AB1,STAT3,SOD1
REACTOME_PLASMA_LIPOPROTEIN_CLEARANCE	0.0713429	10000	TRUE	33	1173	APOBR
HOLLEMAN_VINCRISTINE_RESISTANCE_B_ALL_UP	0.0713929	10000	TRUE	36	1238	SH3GL1,CREB3L2,BTBD3,KDM4B,PPM1B,LBH,ZNF512B,CHCHD7,TRIM24,SPATA2
REACTOME_ACYL_CHAIN_REMODELLING_OF_PG	0.0714429	10000	TRUE	17	485	PLA2R1,CRLS1,PLA2G4F,PLA2G4B
REACTOME_MYOCLONIC_EPILEPSY_OF_LAFORA	0.0714929	10000	TRUE	7	121	GYS1,RPS27A,UBA52,EPM2A,UBC,GYG1,PPP1R3C
WP_PHYTOCHEMICAL_ACTIVITY_ON_NRF2_TRANSCRIPTIONAL_ACTIVATION	0.0714929	10000	TRUE	15	802	GCLM,GSTA2,CEBPB,MAF,NQO1,PIK3CA,GCLC,NFE2L2,KEAP1,SLC7A11
REACTOME_ENERGY_DEPENDENT_REGULATION_OF_MTOR_BY_LKB1_AMPK	0.0715428	10000	TRUE	28	924	LAMTOR2,CAB39L,RHEB,PRKAB1,CAB39
WP_ESTROGEN_RECEPTOR_PATHWAY	0.0716428	10000	TRUE	13	411	CYP1A2,CYP1A1,NR0B2,JUN,ACOX1,SP1
MIKKELSEN_IPS_WITH_HCP_H3K27ME3	0.0717428	10000	TRUE	81	4863	VSNL1,LRRK2,ALOX15,CACNA1G
REACTOME_CYCLIN_A_B1_B2_ASSOCIATED_EVENTS_DURING_G2_M_TRANSITION	0.0717928	10000	TRUE	24	451	CCNA1,CDC25C,CDC25B,WEE1
WP_FATTY_ACID_OMEGA_OXIDATION	0.0718928	10000	TRUE	14	250	CYP1A2,CYP1A1,CYP3A4,ALDH2,CYP2E1,CYP2D6,ADH1A,ADH1B,ADH7
REACTOME_PI3K_EVENTS_IN_ERBB2_SIGNALING	0.0719428	10000	TRUE	16	2117	NRG1,ERBB2,NRG3
PID_IL2_PI3K_PATHWAY	0.0725927	10000	TRUE	33	1079	BCL2L1,PTPN11,UGCG,NFKB1,IL2RB,E2F1,HSP90AA1,GAB2,AKT1,MYB
YAO_TEMPORAL_RESPONSE_TO_PROGESTERONE_CLUSTER_16	0.0726427	10000	TRUE	70	2759	BCL7C,COL1A2,IDI1,PCDH7,ADAM15,BZW2,ANXA6,CAVIN3,PCOLCE
REACTOME_TNF_RECEPTOR_SUPERFAMILY_TNFSF_MEMBERS_MEDIATING_NON_CANONICAL_NF_KB_PATHWAY	0.0726927	10000	TRUE	13	343	LTBR,TNFSF12
HOFFMANN_SMALL_PRE_BII_TO_IMMATURE_B_LYMPHOCYTE_DN	0.0728927	10000	TRUE	35	1150	IL7R,CDC20,CDKN3,RAG1,PLA2G4F,FCGR2A,DNMT3A,IL6ST,RAB36,SMARCA4
HELLEBREKERS_SILENCED_DURING_TUMOR_ANGIOGENESIS	0.0730343	100000	TRUE	74	3029	ICAM1,ACSF2,CXCL1
MARSHALL_VIRAL_INFECTION_RESPONSE_DN	0.0731427	10000	TRUE	29	641	TCF7,KLF2,TGIF1,PCNA,KLF3,RASA3,NFKBIB,MYB,GABPB1
VALK_AML_CLUSTER_4	0.0731927	10000	TRUE	26	1143	TRDC,PRR5L,KLF2,CTNNA1,LRP10
REACTOME_DEFENSINS	0.0732427	10000	TRUE	34	263	DEFB124,DEFB115,TLR1,DEFB127,DEFB129,DEFB123,CCR2,DEFB112,TLR2,DEFB116
SCHLOSSER_MYC_AND_SERUM_RESPONSE_SYNERGY	0.0732427	10000	TRUE	28	390	POLR2I,FRAT2,EIF4A1,TAGLN2,SCAMP3,SNRPA
REACTOME_SIGNALING_BY_ERBB2_ECD_MUTANTS	0.0733927	10000	TRUE	16	552	PLCG1,ERBB2,HSP90AA1,NRAS,ERBIN,PIK3CA,CDC37,PIK3R1,EGFR,GRB2
VANLOO_SP3_TARGETS_DN	0.0733927	10000	TRUE	82	2018	NUPR1,TAC3,MTARC1,KLK8,TXNRD3,TM2D2,TOP1MT,SERPINB6,SLC39A5,CAVIN3,MARCO,FABP2,LEFTY1,MYD88,SPEG,SLC66A3,EVC,GPR155,P2RX4,RPS6KA4,CRTAP,CISD3,CTSH,AQP1,GPX7,HAVCR1,CFAP57,GNG10,HIPK3,IFI30,DHRS7,KRT8,LGALS2,YDJC,SP3,GCAT,NXPE2,TOM1L1,CDO1,AP1S3
REACTOME_ER_TO_GOLGI_ANTEROGRADE_TRANSPORT	0.0736426	10000	TRUE	143	4561	TUBAL3,TMED10,COG8,CNIH2,COPB1,DYNC1I1,COG6,TRAPPC2L,SPTBN4,SEC16B,KDELR1,COPG1,CAPZA1,DYNC1H1,SEC16A,CNIH1,CTSZ,TRAPPC6A,SPTA1,LMAN1L,SPTBN5,NAPA,ACTR1A,ARF4,ARFGAP2,F5,SEC24C,CTSC,CAPZA3,DCTN4,SPTBN2,KDELR2,BET1L,ARF3,TMEM115,PREB,COPZ1,COG4,STX5,GORASP1,GOLGB1,BET1,CD55,DYNC1LI2,ARF5,SCFD1,LMAN2,YKT6,NAPG,SEC13,DCTN2,STX17,SPTBN1,COPE,INS,KDELR3
WP_AFLATOXIN_B1_METABOLISM	0.0737926	10000	TRUE	7	93	CYP1A2,CYP3A4
REACTOME_PLASMA_LIPOPROTEIN_ASSEMBLY_REMODELING_AND_CLEARANCE	0.0738426	10000	TRUE	66	2553	APOBR,PRKACA,LDLRAP1,APOA4,PCSK9,APOE,CETP,FURIN,APOC1,CES3,HDLBP,ANGPTL3,ZDHHC8,AP2A2,LIPC,APOC3,APOA5,AP2S1,APOF,NR1H2,PCSK6,FGF21,LMF2,APOC4,LMF1,CLTA,A2M,GPIHBP1,CIDEC,ABCA1
KEGG_DRUG_METABOLISM_CYTOCHROME_P450	0.0742926	10000	TRUE	55	1152	CYP3A5,CYP1A2,CYP3A7,GSTA2,CYP2A7,CYP3A4
REACTOME_SIGNALLING_TO_RAS	0.0742926	10000	TRUE	20	595	MAPKAPK2
REACTOME_SPERM_MOTILITY_AND_TAXES	0.0745925	10000	TRUE	9	297	CATSPER1
WP_PI3KAKTMTOR_SIGNALING_PATHWAY_AND_THERAPEUTIC_OPPORTUNITIES	0.0745925	10000	TRUE	29	1052	PIK3R3,GSK3B,RHEB,EIF4EBP1,NRAS,CDKN1B,BAD,PIK3CG,AKT1,RB1CC1
WP_GLYCEROLIPIDS_AND_GLYCEROPHOSPHOLIPIDS	0.0747425	10000	TRUE	19	582	CHKB,CRLS1,PEMT,AGPAT4
REACTOME_MET_ACTIVATES_PTPN11	0.0748925	10000	TRUE	5	208	PTPN11,HGF
ALFANO_MYC_TARGETS	0.0752925	10000	TRUE	225	8651	TFAP4,RUVBL1,TUFM,ITGB5,CCNA1,RSL1D1,RCC1,COPB1,CACNB2,AK4,PLK4
ODONNELL_METASTASIS_DN	0.0754425	10000	TRUE	22	617	VSNL1,IFT74,ISG20,DUT,MYCN,ETV2,CHAF1B,KRT13,TTC9,TGM3
ZERBINI_RESPONSE_TO_SULINDAC_DN	0.0755924	10000	TRUE	6	85	CDC25C
REACTOME_INTERLEUKIN_17_SIGNALING	0.0757424	10000	TRUE	64	1942	MAPKAPK2,MAP2K1,MAP3K8,TRAF6,SKP1,NFKB1,IL25,FBXW11,MAPK11
WP_KENNEDY_PATHWAY_FROM_SPHINGOLIPIDS	0.0757924	10000	TRUE	12	367	CHKB,CHKA,PEMT
LIU_PROSTATE_CANCER_DN	0.0758924	10000	TRUE	451	23284	CYP3A5,BEND5,SLC25A12,LYST,CCDC50,NEMP1,SORBS1,ARHGEF40,GRHL1,COL1A2,PCDH9,CYP3A7,ZNF395,GRK5,GPLD1,CFL2,IL33,PCDH7,ISYNA1,PLEKHH2,TAGLN,DES,ITGB6,NEXN,NEFH,KLHL29,FGD5,STARD4,BTG3,TRIP6,SH3PXD2B,MR1,KRT14,MIR100HG,BNIP2,ABCC3,KLF11,CD248,S100A4,GPD1L,NNT,LMOD1,CEACAM6,SEMA3E
REACTOME_MRNA_SPLICING_MINOR_PATHWAY	0.0759924	10000	TRUE	48	551	SF3B2,POLR2I,POLR2B,SNRPD2,PRPF6,SNRPE,GTF2F1,SNRPD3,SNRNP200,POLR2E,YBX1,NCBP1,SNU13,SF3B1,ZMAT5,SRSF2,SRSF7,ZCRB1
OKAWA_NEUROBLASTOMA_1P36_31_DELETION	0.0760424	10000	TRUE	21	1031	RPL22,KCNAB2,TNFRSF25,RNF207,ESPN,ZBTB48,PLEKHG5,NOL9,CAMTA1,NPHP4
HOLLERN_EMT_BREAST_TUMOR_UP	0.0761424	10000	TRUE	130	5952	PLA2G15,ARHGEF40,NEK9,SEMA7A,GNB4,CFL2,FCGR2B,AXL,HHEX,TTYH2,RNF157,S100A4,JDP2,CCR2,HLX,TRAF1,PCOLCE,CSF1R,SNX9,POFUT2,FCRL2,PRRX2,LPAR1,ZEB1,TJAP1,APBB1,VIM,PDGFRA,ADPRH,CSGALNACT2,MRC1,CELF4,RIPOR1,IL18R1,NR2F1,ZFPM2,MEDAG,C1QTNF6,SNX20,C11orf24,RRAD,ANGPTL2,OTUD7B,NFATC1,EFEMP2,ENO3,SELENON,LOXL3,STK17B,PVR,MICOS10-NBL1,PRRX1,OSR1,CCL23,SACS,CSF1,SPTBN1,DBN1,FOLR2,MRC2
REACTOME_ACTIVATION_OF_PUMA_AND_TRANSLOCATION_TO_MITOCHONDRIA	0.0762424	10000	TRUE	8	347	TFDP1,PPP1R13B,E2F1,BBC3,TP73,TP63
REACTOME_HIV_TRANSCRIPTION_INITIATION	0.0762424	10000	TRUE	41	834	TAF1L,POLR2I,POLR2B,ERCC3,GTF2H1,TAF10,TBP,TAF12,TAF2,GTF2F1,GTF2A2,POLR2E
BLANCO_MELO_COVID19_BRONCHIAL_EPITHELIAL_CELLS_SARS_COV_2_INFECTION_DN	0.0763424	10000	TRUE	52	2582	EXTL2,PCDH7
VALK_AML_CLUSTER_3	0.0763424	10000	TRUE	29	1935	TRIM16,NET1,CEBPD,CCL1,ENPP4
GAUSSMANN_MLL_AF4_FUSION_TARGETS_G_UP	0.0767423	10000	TRUE	225	10398	SYT11,SORCS1,TMED6,SIX2,LPIN3,TET1,UBAP2,TNFRSF25,ASCC1,PRXL2B,RAPGEF3,RHO,MUC16,BBS7,DEPP1,LY6G6C,TTC34,ANG,ZNF101,CD48,CCDC187,KAT6A,MGLL,BMF,TRIP11,SYTL2,ROR2,TSHZ1,NCALD,NFYC,UCHL1,PRPF38A,LRRC49,INPP5K,SPIRE1,IGDCC3,ST18,PALLD,PAQR5,PSMB11,LRAT,ENKUR,UGT2B4,CYRIA,ACTA2,ITIH2,TCEANC2,GNG4,DOCK8,TTC3,MFRP,GAP43,PHF14,CELF4,NANOG,ALDH6A1,IQUB,SH2D1B,RNFT1,FIBIN,PTPN3,OPRM1,UBL3,RNF122,RAB38,C1QTNF6,FBN2,THBS1,EIF2S1,CRTAM,CRMP1,RAI14,VTA1,ZBTB42,TMEM144,MMP10,CPSF4L,EPHA7,OSR2,APP,TRABD2B,METAP2,POLQ,ADH1B,CXCL2,SELP,NOL4L,ATG7
REACTOME_ACTIVATED_TAK1_MEDIATES_P38_MAPK_ACTIVATION	0.0770423	10000	TRUE	19	538	MAPKAPK2,TRAF6
REACTOME_SIGNALING_BY_MRAS_COMPLEX_MUTANTS	0.0770423	10000	TRUE	7	148	YWHAB
UEDA_CENTRAL_CLOCK	0.0770423	10000	TRUE	77	2315	ZBTB14,P4HA1,PSMD5,AP1B1,PER1,DHODH,GADD45G,RORA,CALCR,PPP1R1A,RASL11B,PDCD4,POLR2E,ARNTL,CDK2AP2,THRAP3,CCL7,HSPA5,XBP1,HRH2,DNAJB1,HERPUD1,GADD45A,TUBGCP4,HSPD1,NR1D2,DUSP1,STX5,AVPR1A,RNASET2
WP_THYROXINE_THYROID_HORMONE_PRODUCTION	0.0770423	10000	TRUE	6	383	CGA,TPO,SLC5A5,TRH,TG,TSHR
STAMBOLSKY_BOUND_BY_MUTATED_TP53	0.0771923	10000	TRUE	17	683	CPT1B,NFS1,VIPR2
ASGHARZADEH_NEUROBLASTOMA_POOR_SURVIVAL_DN	0.0772923	10000	TRUE	42	2945	FUBP1,USP8,CACNA1G,SPTBN4,HIVEP3,GFRA3,BTBD3,GATAD2B
TSENG_IRS1_TARGETS_UP	0.0774423	10000	TRUE	108	2902	HSPA9,NUPR1,ZDHHC6,TCF7,TSHB,CPXM1,BUB1,HOXD8,FEN1,DDIT3
REACTOME_SYNTHESIS_OF_EPOXY_EET_AND_DIHYDROXYEICOSATRIENOIC_ACIDS_DHET	0.0775422	10000	TRUE	8	178	CYP1A2,CYP1A1
JAZAG_TGFB1_SIGNALING_VIA_SMAD4_DN	0.0775922	10000	TRUE	56	1713	NRG1,CCNE1,PKLR,NEMF,KCNMB1,BMP2,UNC119,PNOC,PTCH1,BYSL,GALR1,RBP4
REACTOME_PI3K_AKT_SIGNALING_IN_CANCER	0.0776922	10000	TRUE	101	4946	PIK3R3,NRG1,PTPN11,AKT2,ERBB2,GSK3B,MDM2,NRG3,RAC2,PDGFB,HGF,GSK3A,FGF18,GAB2,RPS6KB2,CDKN1B,AKT1,KIT,FOXO1,BAD,RICTOR,FGF10,PIK3CD,KL,PDGFRA,FGF20,FGFR4,PIK3CA,FGF3,ESR2
REACTOME_SIGNAL_REGULATORY_PROTEIN_FAMILY_INTERACTIONS	0.0777922	10000	TRUE	16	569	PTPN11,PTK2,CD47,PTPN6,FYB1,SFTPA2,SIRPA,SIRPG,SRC,PTK2B
PALOMERO_GSI_SENSITIVITY_DN	0.0778922	10000	TRUE	4	23	RAB29,ZNF426
KIM_GASTRIC_CANCER_CHEMOSENSITIVITY	0.0779922	10000	TRUE	87	2703	NEK9,EPO,NPAP1,MYL10,MTARC1,DES,SCNN1A,CHKA,KDM4B,MR1,DPAGT1,PLXNB1,NENF,B3GAT3,LDB1,WDR55,TMEM8B,MPZL1,ZNF219,BARX1
SCHEIDEREIT_IKK_TARGETS	0.0779922	10000	TRUE	17	583	YWHAB,NCOR2,NFKB1,NFKB2,NFKBIB
REACTOME_GLYCOGEN_BREAKDOWN_GLYCOGENOLYSIS	0.0780422	10000	TRUE	12	275	PHKB,CALM1,PHKG2,PGM2L1,PHKG1,GYG1,PYGB,GAA,AGL,PGM2
LIU_SOX4_TARGETS_UP	0.0784422	10000	TRUE	127	5029	KLRC1,TMED1,TMED10,LTN1,PDE6D,BRAP
IGARASHI_ATF4_TARGETS_UP	0.0785421	10000	TRUE	4	132	SFXN4
REACTOME_TACHYKININ_RECEPTORS_BIND_TACHYKININS	0.0786921	10000	TRUE	5	182	TAC3,TAC1,TACR3,TACR1,TACR2
WP_FOLLICLE_STIMULATING_HORMONE_FSH_SIGNALING_PATHWAY	0.0787421	10000	TRUE	27	1043	PRKACA,RHEB,CGA,EIF4EBP1,FSHR,RPS6KB2,AKT1,FOXO1,RPS6
WP_PATHWAYS_IN_CLEAR_CELL_RENAL_CELL_CARCINOMA	0.0787421	10000	TRUE	79	4367	BAP1,HK1,PKLR,HIF1A,SDS,RHEB,SHMT2,ENO1,CREBBP,BHLHE41,PDGFB,ME1,GAPDH,TOX2,LDHD,PGM1,AKT1,ZEB1,PBRM1,PDGFRA,ACACA,SETD2,GRB10,VEGFA,LDHB,ENO3,SLC2A1,AKT1S1,EGFR,ACLY
BIOCARTA_NPC_PATHWAY	0.0787921	10000	TRUE	11	209	KPNA2,RCC1,RANGAP1
WP_NAD_METABOLISM_SIRTUINS_AND_AGING	0.0788421	10000	TRUE	11	364	HIF1A,PARP1,NFKB1,FOXO1,ROS1,SIRT1,FOXO3,TFAM,SIRT3,PPARG
SESTO_RESPONSE_TO_UV_C3	0.0790421	10000	TRUE	19	229	H2AX,ATP6V0D1,MYD88,CXCL8,ATF3,PMAIP1,DUSP1,CYCS,EIF2S1,SOX9
KEGG_SNARE_INTERACTIONS_IN_VESICULAR_TRANSPORT	0.0790921	10000	TRUE	36	965	STX1B,STX6,VTI1A,SNAP25,VAMP2,VAMP3,USE1,STX4,STX3,BET1L
REACTOME_RNA_POLYMERASE_II_TRANSCRIBES_SNRNA_GENES	0.0790921	10000	TRUE	74	1347	POLR2I,SNAPC5,SUPT4H1,POLR2B,INTS2,RPRD1B,SNAPC4,RPAP2,TBP,INTS13,PCF11,GTF2F1,ELL,GTF2A2,NCBP1,POLR2E,NABP2,INTS6,INTS5,INTS14,ELL3,CCNK,SP1,INTS8,RPRD1A,POU2F2,CCNT2
WP_NUCLEAR_RECEPTORS_IN_LIPID_METABOLISM_AND_TOXICITY	0.0790921	10000	TRUE	33	1749	CYP1A2,ABCG5,NR1I2,CYP8B1,CYP3A4,ABCC3,RARG,CYP2E1,CYP7A1,CYP26A1
BIOCARTA_RELA_PATHWAY	0.0791921	10000	TRUE	14	253	TNFRSF1B,TRAF6,NFKB1,CREBBP,TRADD
GAZDA_DIAMOND_BLACKFAN_ANEMIA_MYELOID_UP	0.0792421	10000	TRUE	29	901	CENPN,BAX,CREM,ENPP4,NR4A3,ZMAT3,ZNF451,PDE4A,SLC4A7,CAPN7
JAEGER_METASTASIS_DN	0.0792421	10000	TRUE	241	9508	ITPR3,CST6,SOX15,VSNL1,NET1,EPPK1,BICD2,SCNN1A,PTPRZ1,CHN2,KLK8,SCGB2A2
REACTOME_DEX_H_BOX_HELICASES_ACTIVATE_TYPE_I_IFN_AND_INFLAMMATORY_CYTOKINES_PRODUCTION	0.0792421	10000	TRUE	7	90	NFKB1,NFKB2,MYD88,IRF7
REACTOME_RESPONSE_OF_MTB_TO_PHAGOCYTOSIS	0.0792421	10000	TRUE	20	377	CORO1A,ENO1,HGS,CTSG,RAB5A,ATP6V1H,GSK3A,RPS27A,KPNB1,UBA52
REACTOME_DAP12_INTERACTIONS	0.0793921	10000	TRUE	35	1481	KLRK1,PLCG1,KLRC2
ELVIDGE_HIF1A_TARGETS_UP	0.079542	10000	TRUE	64	2065	URB2,CCND3,SLC35B1,CORO1A,CHKA,CTPS1,HHEX,AREL1,RRP12,DNAJA1,SLCO3A1,GCH1,TOR3A,ABCF2,STX3,IDE,SOBP,AMD1,GABBR2,PNO1,AUNIP,SLC25A44,CCDC86,GYG1
KEGG_NON_HOMOLOGOUS_END_JOINING	0.079642	10000	TRUE	13	365	FEN1,RAD50,NHEJ1,XRCC4,XRCC5,PRKDC,POLL,XRCC6,MRE11,DNTT
REACTOME_PCP_CE_PATHWAY	0.079692	10000	TRUE	83	2418	PSMA6,PSMD5,SMURF1,ARRB2,PSMA1,PSMD3,SMURF2,RAC2,ROR2,PSMC6,PSMB1,PSMA5,PSMD1,PSMC2,WNT4,PSMC4,SCRIB,AP2A2,PSMB11,RPS27A,PARD6A,PSMB4,PSMC3,PSMB6,AP2S1,FZD8,FZD6,WNT5B,PRICKLE1,FZD7,RYK,PSMB10,PSMD4,PSMB5,UBA52,PRKCB,PSMD8,PSMD6,UBC,PSME3
REACTOME_FRUCTOSE_METABOLISM	0.079742	10000	TRUE	7	162	GLYCTK
REACTOME_TRANSCRIPTION_OF_E2F_TARGETS_UNDER_NEGATIVE_CONTROL_BY_P107_RBL1_AND_P130_RBL2_IN_COMPLEX_WITH_HDAC1	0.079742	10000	TRUE	16	311	RBL1,TFDP1,E2F1,LIN37,E2F4
REACTOME_RHOBTB3_ATPASE_CYCLE	0.079792	10000	TRUE	8	250	CCNE1,HGS,LRRC41
DORN_ADENOVIRUS_INFECTION_12HR_UP	0.079892	10000	TRUE	26	479	FUBP1,SERPINB5,KLRC2,KRT14,NFKB2,BCAR3
SCIAN_INVERSED_TARGETS_OF_TP53_AND_TP73_UP	0.079892	10000	TRUE	8	257	PCNA,RHCE,PEPD,FTL,ST3GAL4,ASB4
CERVERA_SDHB_TARGETS_1_UP	0.079992	10000	TRUE	115	5996	TNNT1,SMPDL3B,PCDH9,PLEKHG4,WLS
WP_TOLLLIKE_RECEPTOR_SIGNALING_RELATED_TO_MYD88	0.080292	10000	TRUE	26	524	TRAF6,TLR1,TIRAP,NFKB1,NFKB2,IRF7,MYD88,TLR2,TLR4,TLR5
BROWNE_INTERFERON_RESPONSIVE_GENES	0.080442	10000	TRUE	61	2074	THEMIS2,SAMHD1,BST2,TRIM14,RBCK1,ISG20,TDRD7,TRIM22,WARS1,MYD88,IRF7,GCH1,IFI44L,GMPR,APOBEC3G,OASL,CXCL10,MX1,IFIT2,IFI30,TYMP,MELK,IFI35,STAT1,OAS1,STX11,GBP2,CCL8,PML,IFIT5
REACTOME_INTERLEUKIN_20_FAMILY_SIGNALING	0.0805419	10000	TRUE	26	637	IL19,PTPN11,IL26,TYK2,IFNL1,SOCS3
REACTOME_MAPK_TARGETS_NUCLEAR_EVENTS_MEDIATED_BY_MAP_KINASES	0.0805419	10000	TRUE	28	1064	MAPKAPK2
BIOCARTA_PGC1A_PATHWAY	0.0805919	10000	TRUE	15	461	CALM1,ESRRA,PPARGC1A,PPP3CB,CALM2,HDAC5,PPP3CA,CALM3,SLC2A4,PPARA
WP_SECRETION_OF_HYDROCHLORIC_ACID_IN_PARIETAL_CELLS	0.0805919	10000	TRUE	5	55	ATP4A
REACTOME_CAMK_IV_MEDIATED_PHOSPHORYLATION_OF_CREB	0.0808419	10000	TRUE	10	458	KPNA2,CALM1,CAMK2G
REACTOME_DEADENYLATION_OF_MRNA	0.0808419	10000	TRUE	24	489	CNOT3,EIF4A1
REACTOME_NR1H2_AND_NR1H3_MEDIATED_SIGNALING	0.0808419	10000	TRUE	46	1554	AGO2,ABCG5,KDM3A,NCOR2,APOE,CETP,MOV10,APOC1,ANGPTL3,UGT1A3,TNRC6B,APOD
SABATES_COLORECTAL_ADENOMA_UP	0.0808919	10000	TRUE	131	3867	LY6G6D,VSNL1,GRHL1,LCN2,CXCL1,LINC00963
REACTOME_SIGNALING_BY_NODAL	0.0810419	10000	TRUE	17	598	ACVR1C,LEFTY2,LEFTY1,NODAL,FURIN,SMAD3,TDGF1,ACVR2B,CER1,PCSK6
REACTOME_TGF_BETA_RECEPTOR_SIGNALING_ACTIVATES_SMADS	0.0810419	10000	TRUE	31	930	ZFYVE9,FKBP1A,SMURF1,BAMBI,SMURF2,PPP1CB,FURIN,SMAD3,RPS27A,MTMR4
WP_IMATINIB_AND_CHRONIC_MYELOID_LEUKEMIA	0.0812419	10000	TRUE	19	881	SPRED2
KEGG_ARGININE_AND_PROLINE_METABOLISM	0.0813419	10000	TRUE	44	1040	P4HA1,ALDH18A1
BIOCARTA_IL6_PATHWAY	0.0813919	10000	TRUE	20	489	MAP2K1,PTPN11,CEBPB,SRF,IL6ST,JUN
MEISSNER_NPC_ICP_WITH_H3K4ME3	0.0813919	10000	TRUE	17	313	RTTN
PECE_MAMMARY_STEM_CELL_UP	0.0814919	10000	TRUE	132	1723	LAMTOR2,RPS13,RPS2,CNPPD1,MANBA,CEBPD
REACTOME_SYNTHESIS_OF_PA	0.0816918	10000	TRUE	36	1180	PLA2R1,MIGA1,LCLAT1
PID_SYNDECAN_1_PATHWAY	0.0817918	10000	TRUE	42	1980	PRKACA,COL1A2
KIM_WT1_TARGETS_8HR_UP	0.0818418	10000	TRUE	155	5557	CBFB,SPRED2,DNAJB4,ZMIZ1,RSL1D1,PCDH7,TOP1
ZHAN_MULTIPLE_MYELOMA_SPIKED	0.0818918	10000	TRUE	22	417	CST6,MS4A1
KEGG_DILATED_CARDIOMYOPATHY	0.0820418	10000	TRUE	82	6624	PRKACA,TNNC1,ITGB5,CACNB2,DES,ITGB6,SGCD,CACNA2D1
SANCHEZ_MDM2_TARGETS	0.0820418	10000	TRUE	11	473	IL1RN
WP_BMP2WNT4FOXO1_PATHWAY_IN_HUMAN_PRIMARY_ENDOMETRIAL_STROMAL_CELL_DIFFERENTIATION	0.0821918	10000	TRUE	12	214	BMP2,LEFTY2,SMAD9,WNT4,SMAD1,FOXO1,SMAD5,BCL2L11,SFRP1,DCN
ZHAN_MULTIPLE_MYELOMA_MF_UP	0.0825417	10000	TRUE	42	2353	CX3CR1,ARPC1B,CD109,CEBPD,APOBEC3A,MCTP1,ARID5A,PEBP1,TMPRSS15,TLR4,WHRN,SLC25A20,DOCK4,SPP1,RASSF4,TYMP,SFRP2,CCDC86,NMU,PYGB
SCHLOSSER_MYC_TARGETS_AND_SERUM_RESPONSE_UP	0.0826417	10000	TRUE	45	947	PRR3,GSPT1
WP_METABOLIC_PATHWAY_OF_LDL_HDL_AND_TG_INCLUDING_DISEASES	0.0828917	10000	TRUE	14	663	LDLRAP1,PCSK9,APOE,CETP,LIPC,APOA1,ABCA1,ANXA2,APOB,SCARB1
REACTOME_CREB3_FACTORS_ACTIVATE_GENES	0.0829917	10000	TRUE	8	217	CREB3L2,CREB3L4,CREB3L1,DCSTAMP,MBTPS1,CREB3,CREBRF
LOPEZ_MESOTHELIOMA_SURVIVAL_DN	0.0832917	10000	TRUE	10	580	CCNA1
LE_NEURONAL_DIFFERENTIATION_DN	0.0833417	10000	TRUE	18	584	CDC20,CDC25C,EIF4EBP2
BRUNEAU_SEPTATION_VENTRICULAR	0.0833917	10000	TRUE	10	313	PTPN11,GATA4
GRUETZMANN_PANCREATIC_CANCER_DN	0.0834417	10000	TRUE	182	7224	NUCB2,EVX1,MKNK1,ICA1,FKBP2,TMED10,ARSA,NPY1R,AP1B1,MAPK8IP2,CACNA2D1,PTP4A1,PEPD,DANCR,HHEX,SRP54,GTF3C1,LAMP1,PEBP1,HNF1B,PTPRN,RPL7A,SNHG14,DMAC2L,HDLBP,PDE6G,IL6ST,YBX3,CCND2,JUN,RPS10,CCL7,PCK2,GPX3,ACOX1,NR5A2,FGL1,NF2,HERPUD1,XBP1,C5,RPS24,KAT2B,CYBA,DMPK,ROM1,AMD1,TRPV6,BCAT2,EEF2,KANK1,RPL13,KCNAB1,LMF2,MT1B,ACADM,MAPK9,APLP1,SLC20A2,BTG1,DSTN,RFC1,DDT,LGALS2,SMAD4,PABPC4,RNASE1,GRB14,DENND4A,PHOX2B,SMPDL3A,WWP2,IMPDH2,CXCL2,CDO1,NCOA1,HYOU1,PWP1,ONECUT1,PRPSAP1,SEC61B,NFIB,SERPINA6,RARRES2,FXYD2,RPL17,SEL1L,PPIF,PEX6,MAT2A
YAGI_AML_WITH_T_9_11_TRANSLOCATION	0.0836392	100000	TRUE	120	5490	ERAP1,RUVBL1,PDCD1,GAPDHS,F2,ZFR
WP_LNCRNAMEDIATED_MECHANISMS_OF_THERAPEUTIC_RESISTANCE	0.0837916	10000	TRUE	11	626	BCL2L1,HIF1A
BOYLAN_MULTIPLE_MYELOMA_C_D_UP	0.0838916	10000	TRUE	136	5558	SAPCD1,FUBP1,DNAJB4,IDI1,BCL2L1,NORAD
MYLLYKANGAS_AMPLIFICATION_HOT_SPOT_7	0.0842416	10000	TRUE	7	622	LPP,RPL22,PIK3CA,MECOM
REACTOME_CD209_DC_SIGN_SIGNALING	0.0843916	10000	TRUE	18	710	PRKACA
REACTOME_ROLE_OF_SECOND_MESSENGERS_IN_NETRIN_1_SIGNALING	0.0844416	10000	TRUE	9	1213	PLCG1,TRPC3
REACTOME_ABERRANT_REGULATION_OF_MITOTIC_EXIT_IN_CANCER_DUE_TO_RB1_DEFECTS	0.0848915	10000	TRUE	18	481	CDC16,ANAPC15,UBE2E1,CDC27,ANAPC10,ANAPC7,UBE2C,FZR1,CDC23,RB1
REACTOME_TRIGLYCERIDE_CATABOLISM	0.0848915	10000	TRUE	22	512	PRKACA,FABP4,FABP2,FABP9,MGLL,PPP1CB,ABHD5,FABP12,FABP5,FABP7
GALIE_TUMOR_STEMNESS_GENES	0.0851415	10000	TRUE	6	243	KRT14,PTCH1,PDGFRA,BMP4,TGFBR2,TNC
DURAND_STROMA_S_UP	0.0852415	10000	TRUE	264	17089	FAM20A,IVD,S1PR1,FAT4,COL1A2,PRKAR1B,PLEKHG4,A4GALT,ZC2HC1A,RHOBTB1,PTN,OXR1,RALGAPA1,FABP4,PPP1R13B,BACH2,SERPINB6,UBASH3B,SLC39A8,ZNF639,CD248,TVP23A,GNAO1,PXMP4,CDKN2B,NRBP2,RTP4,CREB3L1,ROR2,SPEG,EFNA5,SVEP1,PTPRF,INF2,ADAM12,CYP26B1,NIBAN1,ITGB3BP,GALNT13,ZNF518A,RB1CC1,WNT10B,LPAR1,IL1RL1,FGF10,PMVK,FYB1,PDE4D,PDE1A,PDGFRA,CCL7,EPN3,MAF,HYKK,PLPP3,NPR2,OASL,PAX9,ADAM19,FZD8,NES,DPYSL3,SERPINB1,CASTOR1,LGALSL,CCL5,PLPP1,DEPDC7,ADCY3,CTSH,CORO2A,PDE1B,EN1,MEDAG,PAPPA,FBLN1,SLFN13,SPP1,FABP7,NDRG1,SFRP2,CEP170B,SULF2,ADAMTS2,SLC1A3,RBPMS2,FAM110B,TEX15,PLEKHA2,DHRS7,NFATC1,NCKAP5,STAT1,RNF150,TGFBI,GATA3,PTX3,ARHGAP28,PMP22,CABLES1,DCLK2,SELP,EYA4,PHOSPHO1,OSMR,NPR3,TMEM117,SNAI2,LRRC4C,PYGO1,FZD1,NCK2,DYNC2I1,CCN5,CALCRL,PBXIP1,MRGPRF,GAS2,EHD3,HOXB13,MMP15,ATP10A,NID2,IL4R,DTX3L,SPON2,CDYL2,NUDT14,ZDHHC2,ZNF618
GREENBAUM_E2A_TARGETS_UP	0.0852915	10000	TRUE	30	777	H2AX,MAD2L1,BUB1,PLK4,EIF4EBP1,KIF2C,KIF11,KLHDC2,NUSAP1,SLC12A2
BIOCARTA_EGFR_SMRTE_PATHWAY	0.0854915	10000	TRUE	11	1025	MAP2K1,NCOR2,THRA
WP_GANGLIO_SPHINGOLIPID_METABOLISM	0.0855414	10000	TRUE	13	723	B3GALT4,A3GALT2,ST8SIA1,ST6GALNAC6,ST3GAL5,B3GALT1,SLC33A1,ST3GAL2,FUT1,B4GALNT1
PID_ERBB1_RECEPTOR_PROXIMAL_PATHWAY	0.0858914	10000	TRUE	35	1357	PIK3R3,PLCG1,PTPN11,PTK2
MULLIGHAN_MLL_SIGNATURE_2_DN	0.0860914	10000	TRUE	261	12844	TRIM16,KLRK1,DNAH2,PRF1,NET1,MATR3,NPM1,HIF1A,TNFRSF25,CDH16,AP1B1,GSDMB,SMIM8,H1-0,ADRM1,BTG3,CEP170,TIE1,UBE2E1,CETP,PTPRCAP,PLSCR3,MDK,ATP1B1,HGF,BRD8,TMEM268,KATNB1,PIGP,TNFRSF21,PDCD4,CTDSPL,ENDOD1,DNTTIP2,PTGIR,LAMA5,CXCL8,TEX10,NEDD4,PMAIP1,LGALS3BP,RUNX1T1,ELMO1,ST18,CYP2E1,NUP50,TNFRSF4,TRIM24,PPP1R16B,TRH,CAVIN1,MANSC1,TEAD4,RASL10A,STAT5A,TTC3,ACACA,MCF2L,LEPROTL1,CD34,HIP1R,CSAD,B4GALT6,MRC1,HACD1,RIPOR1,DAPK1,SEPTIN9,SLC7A1,SESN1,RANBP2,CERS4,LUZP1,LRRN2,GTPBP3,SORL1,EPS15,RPL36,RAB11A,PITPNB,HPGD,SIPA1L1,STAP1,VAV3,UBR5,SPRY1,WDR59,PGF,DMXL1,SCN2A,NBL1,APP,ADK,ISOC1,MAST4,ZNF85,CXCL2,YES1,RBPMS,DBN1,NPR3,PML,PTHLH,ATP2A2
SCHLESINGER_METHYLATED_DE_NOVO_IN_CANCER	0.0860914	10000	TRUE	78	5685	CCNA1,GATA5,WT1-AS,TNFRSF25,GATA4,CACNA1G,CEBPD,PPP1R13B,RASSF5
CARD_MIR302A_TARGETS	0.0861414	10000	TRUE	73	4117	DNMT1,CDK6,KPNA2,DDX5,ZFHX4,WEE1
JIANG_VHL_TARGETS	0.0861914	10000	TRUE	83	1921	EIF3G,FAM53C,EWSR1,ZNF395
WANG_SMARCE1_TARGETS_UP	0.0862414	10000	TRUE	271	17110	BCAM,KLRC1,NUPR1,ITGB5,MAP3K8,CD109,PRR5L,AKIRIN2,LPP,PCDH7,OXTR,SLC44A1,COL15A1
WP_PPAR_SIGNALING_PATHWAY	0.0863414	10000	TRUE	63	1852	ACSL1,CPT1B,SORBS1,SLC27A2,FABP4,CYP8B1,FABP2,ILK,ME1,ACSL5,ACSL6,DBI,CYP7A1,APOC3,SLC27A6,PCK2,ACOX1,APOA5,CYP27A1,ACSBG2,FABP5,CPT1A,ACADM,FABP7,SLC27A4,CPT2,FABP6,SCP2,PDPK1,ACAA1
CLIMENT_BREAST_CANCER_COPY_NUMBER_DN	0.0865413	10000	TRUE	8	977	NRG1
REACTOME_OLFACTORY_SIGNALING_PATHWAY	0.0867913	10000	TRUE	273	1828	OR8H3,OR2T33,OR9G4,REEP2,OR2AG2,OR13A1,OR52A5,OR2M2,OR4X1,OR2T12,OR10Q1,OR2AG1,OR2M4,OR5M11,OR5T2,OR4C13,OR10A3,OR4A47,OR51L1,OR5B12,OR52E4,OR4C12,OR6K3,OR52H1,OR2M3,OR4A15,OR10V1,OR1E1,OR5AP2,OR5AS1,OR5M9,RTP2,OR8H1,RTP4,OR5L1,OR5AC2,OR1L3,OR8J1,OR5D18,OR51D1,OR8H2,OR10H5,OR56A1,OR6B2,OR56B1,OR2A5,OR2W3,OR13C3,OR2V1,OR6P1,OR8B3,OR10H1,OR4D1,OR52E6,OR1B1,OR5AK2,OR13J1,RTP5,OR10G6,OR5M3,OR10J5,OR1Q1,OR7C2,OR10K2,OR52N1,OR5D14,OR5AR1,OR7D2,OR52I1,OR5K4,OR2A12,OR52M1,OR5AN1,OR2A25,OR10J1,OR5L2,OR51G1,REEP1,OR8J3,OR2A14,OR10A5,OR13C8,OR2V2,OR13F1,OR5A1,OR5I1,OR8D1,OR52L1,OR6A2,REEP4,OR56A3,OR5B2,OR51G2,OR2A2,OR4D2,OR10H3,OR2K2,OR6F1,OR13D1,OR52A1,OR2C1,OR5D16,OR52E8,OR4K14,OR2L2,OR4E2,OR6C2,OR4A16,OR2AP1,OR5M1,OR1L8,OR8G5,OR5W2,OR11L1,OR51A4,OR7A10,OR52B6,OR7A17,OR1S1,OR8B8,REEP6,RTP3,OR1M1,OR6C76,OR6S1,OR52N4,OR5P3,REEP3,OR5H15,OR4K13
SHI_SPARC_TARGETS_DN	0.0868413	10000	TRUE	12	551	MAP3K8,ITGB2,RAB40B,KIT
BIOCARTA_PROTEASOME_PATHWAY	0.0869913	10000	TRUE	17	285	PSMA6,PSMA1,RPN1,PSMA5,PSMB1,PSMB4,PSMB6,PSMB5,PSMA2,PSMA4
LI_WILMS_TUMOR_VS_FETAL_KIDNEY_1_UP	0.0874913	10000	TRUE	173	10705	GNG11,ACSL1,IL27RA,CAST,COL1A2,DYNC2LI1,CEBPD,UGCG
REACTOME_TOLL_LIKE_RECEPTOR_TLR1_TLR2_CASCADE	0.0874913	10000	TRUE	92	2554	MAPKAPK2,MAP2K1,MAP3K8,TRAF6,TLR1,TIRAP,LY96,SKP1,NFKB1,FBXW11,MAPK11,MYD88,NFKB2,SIGIRR,TLR2,NFKBIB,SOCS1,SFTPA2,JUN,TLR4,RPS27A,DUSP3,PELI3,TAB1
GRADE_COLON_AND_RECTAL_CANCER_DN	0.0876412	10000	TRUE	96	3911	YY1AP1,ZBTB4,HMGXB4,CX3CR1,SCAMP5,PTPRZ1,PGC,GFI1
REACTOME_NEGATIVE_FEEDBACK_REGULATION_OF_MAPK_PATHWAY	0.0877412	10000	TRUE	6	169	MAP2K1
APPIERTO_RESPONSE_TO_FENRETINIDE_UP	0.0877912	10000	TRUE	36	1111	PALM3
NAKAMURA_CANCER_MICROENVIRONMENT_DN	0.0878912	10000	TRUE	46	1392	KNSTRN,CDC20,RFC5,BUB1,HOMER2,TARS1,CDCA2,ARTN,IARS1,KIF2C,NDUFA9,NDC1,KLHL5,CCNB2,TCP1,ASNS,TRIP13,AURKA,RFC4,FAM83D
PLASARI_TGFB1_SIGNALING_VIA_NFIC_1HR_DN	0.0878912	10000	TRUE	99	5780	AGO2,CUL5,FAT4,NET1
REACTOME_VEGFR2_MEDIATED_VASCULAR_PERMEABILITY	0.0878912	10000	TRUE	26	1050	AKT2,CALM1,THEM4,CTNNA1,HSP90AA1,AKT1,RICTOR
VALK_AML_CLUSTER_12	0.0883412	10000	TRUE	23	611	AZI2,SIX3,PTCH1,HGF,STXBP1,RAB5B,VCL,PTGER1
REACTOME_POTENTIAL_THERAPEUTICS_FOR_SARS	0.0883912	10000	TRUE	73	1954	S1PR1,ATP1B2,PDCD1,FKBP1A,REST,TYK2,BRMS1,HSP90AA1,ATP1B1,FURIN,IFNAR2,ITGB1,GATAD2B,SAP30,ATP1A4,MTA3,AP2A2,NR3C1,AP2S1,IFNGR2,ATP1A3,VEGFA,FXYD4,STAT2,ITGA4,BRD4,CHD3,SAP30L,FXYD1,FKBP4
HOFMANN_MYELODYSPLASTIC_SYNDROM_RISK_UP	0.0884412	10000	TRUE	20	441	JUND,TOM1,MALL,STIP1,PTPRN,CDK2AP2
REACTOME_GLUCONEOGENESIS	0.0884412	10000	TRUE	29	578	SLC25A12,GAPDHS,MDH2,ENO1,G6PC3,GAPDH,GOT1,PCK2
KEGG_STEROID_HORMONE_BIOSYNTHESIS	0.0884912	10000	TRUE	43	1150	CYP3A5,CYP3A7
LEE_NEURAL_CREST_STEM_CELL_UP	0.0884912	10000	TRUE	138	5972	STMN2,GNRH1,COL1A2,SORBS1,CELF3,NEFM,LDLRAP1,GRN,SGCD,CHN2,CEBPD,COBLL1
CONRAD_GERMLINE_STEM_CELL	0.0885411	10000	TRUE	9	341	DPPA3
RIZ_ERYTHROID_DIFFERENTIATION_HBZ	0.0885911	10000	TRUE	36	954	GATA5,SIX2,MPL
CAFFAREL_RESPONSE_TO_THC_8HR_3_DN	0.0886411	10000	TRUE	9	217	ENO1,RANGAP1,TRAP1,ACTR1A,PSMD1,EIF3B
KORKOLA_SEMINOMA_UP	0.0886411	10000	TRUE	38	1141	DPPA3,COPS7A,RECQL,AK4,PTPN6
BOYAULT_LIVER_CANCER_SUBCLASS_G1_DN	0.0886911	10000	TRUE	37	1686	PRSS53,GCLM,HMOX2,MBNL2,SLC39A8,CDC14B,CYP4F11,VKORC1,GCHFR,KLF9
REACTOME_SPRY_REGULATION_OF_FGF_SIGNALING	0.0887411	10000	TRUE	15	306	MKNK1,PTPN11
REACTOME_SYNTHESIS_OF_16_20_HYDROXYEICOSATETRAENOIC_ACIDS_HETE	0.0889411	10000	TRUE	9	167	CYP1A2,CYP1A1
NAGY_STAGA_COMPONENTS_HUMAN	0.0890411	10000	TRUE	13	313	TAF5L,TRRAP,TAF10,TAF12
DORMOY_ELAVL1_TARGETS	0.0890911	10000	TRUE	17	522	CCND3,CDKN3,PDCD1LG2,CNNM2,CDC7,ACTB,BAG2,CDK2,MYT1
REACTOME_JOSEPHIN_DOMAIN_DUBS	0.0891911	10000	TRUE	10	853	ATXN3
STAMBOLSKY_RESPONSE_TO_VITAMIN_D3_DN	0.0892411	10000	TRUE	21	1565	IPP,ATP6V0A4,CKLF,C6orf52,CABYR,LINC02481,NUP54,KAT2B,DAPK1
AMIT_EGF_RESPONSE_40_HELA	0.0892911	10000	TRUE	39	1118	CCNA1,KLF2,ATL2,MBNL2,CEBPB,MBNL1,EGR1,KLF6,ID1,ATF3
NOUZOVA_METHYLATED_IN_APL	0.0892911	10000	TRUE	61	3375	PLA2G15,NKX2-3,ARRDC2,ZNF582,VSTM2A,KLF11
KIM_MYCN_AMPLIFICATION_TARGETS_DN	0.0894911	10000	TRUE	102	6469	HSD3B7,ZNF844,NET1,RECQL,CFAP70
REACTOME_GLYCOGEN_STORAGE_DISEASES	0.0894911	10000	TRUE	12	315	GYS1,G6PC3,RPS27A,SLC37A4,GYS2,UBA52,EPM2A,GYG1,UBC,PPP1R3C
WP_TGIF_DISRUPTION_OF_SHH_SIGNALING	0.089641	10000	TRUE	9	274	TGIF1,TGIF2,NODAL,GLI3,NKX2-1
ALTEMEIER_RESPONSE_TO_LPS_WITH_MECHANICAL_VENTILATION	0.089691	10000	TRUE	112	2606	TFPI2,IL1RN,MAP3K8,SLFN12,CASP4,CEBPD,IRGM,CTPS1,FCGR2A,GADD45G,SOCS3,CCR1,CCRL2,IRF7,TLR2,IL36G,SAP30,ATF3,GCH1,BCL3,IFIH1,GPR65,SLC26A4,SLFN12L,CSF3R,IL1A,TNFAIP3,CCL2,SLA,CXCL10,STAT2,TRIM5,CCL17,GEM,FGL2,CD14,THBS1,IFIT2,CLEC4D,IL1R2,STAT1,RCAN1,CCL23,SELP,CMPK2,CXCL2,OSMR,FCER1G,F3,BST1
PID_MTOR_4PATHWAY	0.089791	10000	TRUE	67	2057	YWHAB,MAP2K1,CCNE1,EIF4A1,RHEB,ULK2,EIF4EBP1,FBXW11,PPARGC1A,RRN3,NRAS,PDCD4,AKT1,RB1CC1,RICTOR
JIANG_HYPOXIA_CANCER	0.089841	10000	TRUE	54	1303	UBL7,CDC25B,RPL22,IST1,TGIF1,COA3,SQOR,ATP1B1,EBPL,UBE2I,ARPC3,PGM1,HAX1,ATP6V1A,BET1L,MANSC1,LIN28B,AUP1,SLA,PRMT5
BIOCARTA_GCR_PATHWAY	0.089891	10000	TRUE	17	504	CALM1,NFKB1,HSP90AA1,AKT1,CALM2,PIK3CG,NR3C1,PIK3CA,CORIN,PIK3R1
KYNG_ENVIRONMENTAL_STRESS_RESPONSE_NOT_BY_4NQO_IN_WS	0.089891	10000	TRUE	32	1117	ARPC1B,CTCF,UGCG,GNPNAT1,USP1,TAF10,HGF,TAF1C
GARGALOVIC_RESPONSE_TO_OXIDIZED_PHOSPHOLIPIDS_RED_UP	0.089991	10000	TRUE	15	329	CEBPG,CEBPB,DDX10,GRPEL2,CHAC1,VEGFA,E2F7,STX11,DDIT4,ATF4
WP_16P112_PROXIMAL_DELETION_SYNDROME	0.090041	10000	TRUE	56	1507	TLCD3B,CCT8,CASP8,TRAF6,CORO1A,PCNA,INO80E,NFKB1
REACTOME_HSF1_ACTIVATION	0.090091	10000	TRUE	23	560	RPA2,HSPA6,RLN1,HSP90AA1,TNFRSF21,RPA1,DEDD2,YWHAE,DNAJB1,VCP
CREIGHTON_AKT1_SIGNALING_VIA_MTOR_UP	0.090291	10000	TRUE	31	596	TMED10,NECTIN2,BRMS1,POR,SYNJ2BP,SPINT1,PRKCD,ARHGEF16,MVK,CORO1B
REACTOME_SIGNALING_BY_FLT3_ITD_AND_TKD_MUTANTS	0.090341	10000	TRUE	16	479	BCL2L1,PTPN11,NRAS,GAB2,STAT5A,PIK3CA,PIK3R1
MIYAGAWA_TARGETS_OF_EWSR1_ETS_FUSIONS_DN	0.090391	10000	TRUE	221	15189	DNER,LTBR,NRG1,PKIA,COL1A2,PEX2,ZNF395,SEMA7A,AK4,RECK,VGLL3,STXBP5,TRBC2,GAPLINC,CREG1,PDZRN3,PID1,TCAF1,LINC01119,DIPK2A,TLE1,PCDH18,SPEG,SLC22A23,ARHGAP1,PPP1R7,TENM3-AS1,MICAL2,PABPC1L,SNX9,ADAM12,CXCL8,STC1,TBX2-AS1,CALM2,ZNF239,DENND1B,SLC4A7,MMP14,HSPB7,DIPK1A,MINDY2,OSBPL1A,TNFRSF11B,ADAM19,NR3C1,SNX21,PLPP3,ABHD17B,PLAU,DOK5,FIBCD1,CCL2,TNFRSF19,HACD1,AKR1C1,FAM126A,TENM3,FIBIN,RIOK1,LMCD1,VSTM4,RBMS3,TMEM158,ELOVL6,MEIS2,GATA6,LINC00968,QSOX1,DCBLD2,PLOD2,SLC1A3,SYNC,PRDM1,PRRX1,IGFBP3,SEMA3C,AFF3,SPRED1,LYPD6B,CAMK2D,EGFR,SEC24D,OSMR,ACTG2,ACTN1,EYA4,RAB27A,EIF5A2,F3,INKA2,CA12,ACTRT3,CA9,MIR155HG,SEC63,SMAD7,COL8A1,ARL15
REACTOME_IONOTROPIC_ACTIVITY_OF_KAINATE_RECEPTORS	0.0905909	10000	TRUE	9	977	CALM1,GRIK5,NCALD,GRIK1,DLG4,GRIK2,DLG1,GRIK3,GRIK4
MAYBURD_RESPONSE_TO_L663536_UP	0.0906909	10000	TRUE	30	1169	GARS1,SLC38A2,SGCZ,SF3A2,TAFA2,PLEKHG5,HDLBP,ZFP41,SMARCA4,LINC02861
REACTOME_FORMATION_OF_ATP_BY_CHEMIOSMOTIC_COUPLING	0.0907909	10000	TRUE	16	174	ATP5MF,ATP5F1D,ATP5MC1,DMAC2L
VALK_AML_WITH_CEBPA	0.0908909	10000	TRUE	32	1408	PRR5L,TRDC,LCN2,ARHGEF3,CTNNA1,LTF
BIOCARTA_PAR1_PATHWAY	0.0909409	10000	TRUE	19	1459	GNA13,F2
KEGG_BASAL_TRANSCRIPTION_FACTORS	0.0909409	10000	TRUE	30	742	TAF5L,TAF1L,TBP,TAF10,TAF12,GTF2H1,GTF2F1,TAF2,GTF2A2,GTF2I
REACTOME_ACTIVATION_OF_RAC1_DOWNSTREAM_OF_NMDARS	0.0910909	10000	TRUE	7	256	CALM1,GIT1
NUMATA_CSF3_SIGNALING_VIA_STAT3	0.0911409	10000	TRUE	20	1885	MKNK1,CCNE1,ITGAL,RORA
BOYAULT_LIVER_CANCER_SUBCLASS_G6_DN	0.0912409	10000	TRUE	17	861	AGO2
KEGG_PPAR_SIGNALING_PATHWAY	0.0912909	10000	TRUE	64	1848	ACSL1,CPT1B,SORBS1,CYP8B1,FABP4,SLC27A2,FABP2,ILK,ME1,ACSL5,ACSL6,DBI,CYP7A1,APOC3,SLC27A6,PCK2,ACOX1,APOA5,CYP27A1,SCD5,FABP5,CPT1A,ACADM,FABP7,UBC,SLC27A4,CPT2,FABP6,SCP2,PDPK1
BUFFA_HYPOXIA_METAGENE	0.0913409	10000	TRUE	44	777	P4HA1,AK4,CDKN3,SHCBP1,ENO1,ESRP1,MRPL13,GAPDH,CTSV,SEC61G,PNP,MRPL15,VEGFA,MRPS17,SLC2A1,KIF20A,YKT6,NDRG1,LRRC42,MRGBP
REACTOME_PRE_NOTCH_EXPRESSION_AND_PROCESSING	0.0914909	10000	TRUE	56	2619	AGO2,H2AX,TFDP1,ATP2A1
STANELLE_E2F1_TARGETS	0.0916908	10000	TRUE	25	755	BAK1,CCNE1,BID,VEGFB,PAWR,PLPPR4,SERPINF2
GARGALOVIC_RESPONSE_TO_OXIDIZED_PHOSPHOLIPIDS_GREY_UP	0.0917408	10000	TRUE	16	1398	TRIM16
MORI_PRE_BI_LYMPHOCYTE_UP	0.0917408	10000	TRUE	73	1428	H2AX,RAD51,CDC20,KPNA2,ENG,ENPEP
REACTOME_DISORDERS_OF_TRANSMEMBRANE_TRANSPORTERS	0.0917908	10000	TRUE	161	4798	PSMD5,PSMA6,NUP85,KCNJ11,ABCG5,HK1,SLC35A1,NUP133,PSMA1,PSMD3,SLC24A5,SLC3A1,RHAG,PSMC6,NUP155,PSMB1,PSMD1,PSMA5,PSMC2,SLCO1B1,CFTR,NUP188,PSMC4,ABCC8,SLC26A4,SLC36A2,NUP50,PSMB11,NUP54,OS9,SLC5A5,PSMC3,RPS27A,NDC1,PSMB4,SLC24A1,PSMB6,TPR,SLC1A1,SEH1L,APOA1,SLC22A18,SLC7A9,BSG,SLC17A5,DERL1,RANBP2,SLC12A3,SLC12A6,PSMB10,ERLIN2,PSMD4,AVPR1A,PSMB5,NUP35,SLC2A1,AAAS,UBA52,SLC2A10,PSMD8,SLC20A2,PSMD6,SLC27A4,UBC,NUP37,SLC26A3,SLC1A3,SLC6A20,VCP,POM121C,NUP160,PSME3,SEC13,PSMA2,NUP93,SLCO1B3,SLC40A1,SLC5A7,ABCA1,SLC5A2
STEGER_ADIPOGENESIS_UP	0.0917908	10000	TRUE	21	533	ACSL1
FERRANDO_T_ALL_WITH_MLL_ENL_FUSION_DN	0.0920408	10000	TRUE	79	2147	SRSF3,CHAF1A,PSMA6,PCNA,HBB,ELOC,S100A4,DOCK2,MCM2,DUT,GAPDH,TMEM131,RANBP1,LMNB1,DDX39A,PRRX2,H4C3,RRM1,FYB1,UBE2C,MCM5,NUP93,SLC1A5,KPNB1,TYMS,EPS15,POLD2
REACTOME_TRANSPORT_OF_MATURE_MRNAS_DERIVED_FROM_INTRONLESS_TRANSCRIPTS	0.0921408	10000	TRUE	42	924	CPSF4,NUP85,SYMPK,NUP133,NUP155,CPSF1,NUP188,NCBP1,NUP50,NUP54,NDC1,NUP93,NXF1,TPR,SEH1L,RANBP2,AAAS,NUP35,NUP37,SEC13
KEGG_TYPE_I_DIABETES_MELLITUS	0.0922408	10000	TRUE	21	1118	PRF1,ICA1,PTPRN,FAS,IFNG,IL1A,IL2,GAD1,HSPD1,IL12A
REACTOME_PHOSPHORYLATION_OF_EMI1	0.0922408	10000	TRUE	6	41	CDC20
CROONQUIST_IL6_DEPRIVATION_UP	0.0922908	10000	TRUE	15	496	RAPGEF3,BMP2,SCGB2A2,LEFTY2,ECM2,PDE1A,PCDHGA8,HOMER3,TBC1D9,SLC7A7
KAUFFMANN_MELANOMA_RELAPSE_UP	0.0923908	10000	TRUE	60	1723	CHAF1A,RAD51,MAD2L1,ORC6,PCNA,RFC5,ORC4,BRCA1,DEK,XRCC5,MCM6,RAD54L
SCHAEFFER_PROSTATE_DEVELOPMENT_AND_CANCER_BOX2_DN	0.0924408	10000	TRUE	7	348	CAST,TLE1
BAE_BRCA1_TARGETS_UP	0.0927407	10000	TRUE	63	2206	PDAP1,JUND,NET1,IDI1,ALOX5,CNBP
REACTOME_SIGNALING_BY_NOTCH4	0.0929907	10000	TRUE	72	2270	PSMA6,PSMD5,SKP1,PSMA1,PSMD3,RBPJ,CREBBP,PSMC6,FBXW7,PSMD1,PSMC2,HES5,PSMB1,PSMA5,AKT1,PSMC4,SMAD3,PSMB4,RPS27A,ACTA2,PSMB6,PSMC3,KAT2B,TACC3,PSENEN,PSMB10,PSEN1,PSMD4,HEY1,UBA52
MORI_EMU_MYC_LYMPHOMA_BY_ONSET_TIME_DN	0.0930407	10000	TRUE	16	543	ITGB5,CREB3L2
NIKOLSKY_BREAST_CANCER_17P11_AMPLICON	0.0930407	10000	TRUE	5	54	SLC47A2,ULK2,SLC47A1
OHASHI_AURKA_TARGETS	0.0930407	10000	TRUE	4	44	CDC25B,CENPA
REACTOME_TRIGLYCERIDE_METABOLISM	0.0934907	10000	TRUE	34	918	PRKACA,LPIN3
SINGH_NFE2L2_TARGETS	0.0937406	10000	TRUE	13	526	PRDX1,GCLM,ME1
AMIT_SERUM_RESPONSE_240_MCF10A	0.0938406	10000	TRUE	54	2237	TJP1,BCL2L1,NECTIN2,PCDH7,ARHGEF3,ITGB6,PHLDA3,GRAMD2B,TLR2,TNFRSF21,GABPB1,CDC42EP1,B4GALT4,HERPUD1
REACTOME_FORMATION_OF_TUBULIN_FOLDING_INTERMEDIATES_BY_CCT_TRIC	0.0938906	10000	TRUE	21	277	TUBAL3,CCT8
REACTOME_DECTIN_1_MEDIATED_NONCANONICAL_NF_KB_SIGNALING	0.0939906	10000	TRUE	56	935	PSMA6,PSMD5,SKP1,PSMA1,PSMD3,FBXW11,NFKB2,PSMC6,PSMB1,PSMC2,PSMD1,PSMA5,PSMC4,CCL22,PSMB11,RPS27A,PSMB4,PSMB6,PSMC3,CCL17
HOSHIDA_LIVER_CANCER_SURVIVAL_DN	0.0940406	10000	TRUE	102	3932	AKR1A1,CCT8,DLGAP4,PKLR,TRAF6,ATP5F1D,IMPA1,C8B,CALCR,PPP1R1A,NENF,ZBTB17,ZER1,HAAO,NIBAN1,PLCG2,TAF1C,PLCB3,RRM1,ARF4,PTPN2,CPN1,LIPC,INSM1,DST,C4BPB,HSPE1,SRSF2,C5,CUX2,SC5D,SLC37A4,PON3,PMM1,DOCK4,ALAS1,ADRA2B,TDO2,GSTM1,RPS6KA5,ACOT2,AOX1,TMEM97,VPS41,BAIAP2,MSH6,HABP2,DCAF11,SREBF2,PIGK
REACTOME_PTK6_REGULATES_CELL_CYCLE	0.0946905	10000	TRUE	6	63	CCNE1
REACTOME_METABOLISM_OF_NUCLEOTIDES	0.0947405	10000	TRUE	95	3252	SAMHD1,DCTPP1,ENTPD1,AK4,NUDT13,PFAS,ADPRM,CTPS1,DHODH,DUT,UCK2,GMPS,DTYMK,GART,ENTPD3,NT5C,RRM1,TK2,AK9,PNP,DNPH1,ENTPD2,GMPR,NUDT16,UCKL1,LHPP,AK1,APRT,PAICS,TYMS,ENTPD6,ADSS1,RRM2B,DCTD,NT5C2,TYMP,ENTPD8,ADK,IMPDH2,ENTPD5
RAMPON_ENRICHED_LEARNING_ENVIRONMENT_EARLY_DN	0.0947905	10000	TRUE	10	412	BAX
ANDERSEN_LIVER_CANCER_KRT19_DN	0.0949405	10000	TRUE	71	1706	HSD3B7,PKLR,TFR2,TESK2,SERPIND1,AFM,CEBPB,CYP3A4,PEMT,ANG,ACSL5,SLC31A1,PCYOX1,SLC22A7,APOA5
CREIGHTON_ENDOCRINE_THERAPY_RESISTANCE_4	0.0949905	10000	TRUE	280	12532	JARID2,CCNA1,IL27RA,SMPDL3B,MOCS2,SUSD3,MYO16,LYPLAL1,NPY1R,RFXANK,KCNMB4,AK4,GNB4,FGD3
REACTOME_INTERLEUKIN_36_PATHWAY	0.0950405	10000	TRUE	7	127	IL1F10
REACTOME_MISMATCH_REPAIR	0.0950405	10000	TRUE	15	697	RPA2,PCNA
REACTOME_COPI_MEDIATED_ANTEROGRADE_TRANSPORT	0.0951905	10000	TRUE	96	2661	TUBAL3,TMED10,COG8,COPB1,COG6,DYNC1I1,KDELR1,SPTBN4,COPG1,CAPZA1,DYNC1H1,SPTA1,SPTBN5,ACTR1A,NAPA,ARF4,ARFGAP2,DCTN4,CAPZA3,SPTBN2,KDELR2,BET1L,ARF3,COPZ1,TMEM115,STX5,COG4,GORASP1,GOLGB1,BET1,CD55,DYNC1LI2,ARF5,YKT6,NAPG,COPE,KDELR3,DCTN2,INS,SPTBN1
REACTOME_GLUTAMATE_AND_GLUTAMINE_METABOLISM	0.0954905	10000	TRUE	12	199	ALDH18A1
REACTOME_GLYCOGEN_METABOLISM	0.0954905	10000	TRUE	22	606	PHKB,GYS1,CALM1,PHKG2,PGM1,RPS27A,PGM2L1,PHKG1,GYS2,UBA52
IYENGAR_RESPONSE_TO_ADIPOCYTE_FACTORS	0.0956404	10000	TRUE	10	382	ISG20,NFKB1,STC1,ATF3,TNFAIP3,SOX9,LAMA1,IGF2,MMP1,ITGA2
BIOCARTA_MTOR_PATHWAY	0.0957404	10000	TRUE	21	504	MKNK1,EIF4A1,RHEB,EIF4EBP1
REACTOME_RESPONSE_TO_ELEVATED_PLATELET_CYTOSOLIC_CA2	0.0957904	10000	TRUE	118	4118	CYRIB,CTSW,CD109,HABP4,CALM1,PECAM1,PCDH7,TAGLN2,PCYOX1L,CYB5R1,STX4,LEFTY2,FERMT3,PDGFB,HGF,CLEC3B,PSAP,TEX264,SRGN,ENDOD1,F5,SCG3,LGALS3BP,SERPINF2,VEGFB,VCL,HSPA5,VEGFA,CFL1,APOA1
INAMURA_LUNG_CANCER_SCC_DN	0.0958904	10000	TRUE	12	689	ADARB1
PID_RET_PATHWAY	0.0958904	10000	TRUE	38	1843	PRKACA,PTPN11,PTK2
WP_COMMON_PATHWAYS_UNDERLYING_DRUG_ADDICTION	0.0960904	10000	TRUE	36	2447	PRKACA,MAP2K1,CALM1
NOJIMA_SFRP2_TARGETS_UP	0.0961904	10000	TRUE	29	339	HSPA9,TNFRSF9,HSPA6,WARS1,NR4A3,CLK1,JUN,DEDD2,HSPA5,TNFAIP3
MULLIGHAN_MLL_SIGNATURE_1_DN	0.0963404	10000	TRUE	220	9622	DNAH2,TRIM16,NET1,JUND,PRF1,NOVA2,NPM1,CDH16,AP1B1,GSDMB,ISYNA1,BTG3,ADRM1,KRT18,CEP170,TIE1,TAL1,UBE2E1,CETP,PTPRCAP,MDK,ZSWIM8,ATP1B1,BRD8,HGF,KATNB1,TNFRSF21,CTDSPL,PTGIR,LAMA5,CXCL8,RUNX1T1,ELMO1,CYP2E1,PMAIP1,PTH2R,NUP50,ST18,FAM117A,PPP1R16B,TRH,MAF,RXYLT1,MANSC1,TRIM24,TEAD4,CAVIN1,DLC1,RASL10A,STAT5A,MCF2L,CSAD,TTC3,MRC1,HIP1R,HACD1,SLC7A1,RANBP2,RIPOR1,DAPK1,GTPBP3,LUZP1,EPS15,RPL36,TREH,PITPNB,HPGD,C1orf174,WDR59,SIPA1L1,SPRY1,PGF,STAP1,NBL1,APP,ADK,RBPMS,RPL13A,YES1,MAST4,ISOC1,NPR3,CXCL2,CAV1,HOXB2,SOX11,TRMT1,MYRF
REACTOME_PHOSPHORYLATION_OF_THE_APC_C	0.0963404	10000	TRUE	18	394	CDC16,ANAPC15,UBE2E1,CDC27,ANAPC10,ANAPC7,UBE2C,CDC23,CCNB1,ANAPC4
BIOCARTA_EIF2_PATHWAY	0.0964404	10000	TRUE	9	268	GSK3B,EIF2S2
WESTON_VEGFA_TARGETS_3HR	0.0964404	10000	TRUE	58	1862	TFPI2,PDE4B
XIE_ST_HSC_S1PR3_OE_UP	0.0964904	10000	TRUE	177	8064	IL1RN,ZNF683,TUBAL3,BST2,RGS1,PRR5L,CD69,H1-0,IFITM3,ALOX12,ISG20,IL2RB,BAMBI,TDRD7,ABCC3,NEDD9,UBASH3B,GPR142,DGKI,RTP4,BMF,BCAR1,IRF7,BATF2,CCL4,ADAM12,ANGPTL6,IFIH1,VWA5A,LGALS3BP,CD276,IFI44L,PPP1R16B,SNPH,PTGER1,VCL,GSN,OASL,PARP9,GBP5,PLPP1,MX1,CCL5,TMEM221,CXCL10,CPXM2,ARHGAP20,PARP10,SAMD9L,TRIM25,HELZ2,CD52,HPGD,HEY1,ABHD4,FCMR,IFIT2,AVPR1A,SPP1,SLFN14,KLHDC8A,IFI35,KRT79,GATA3,PDE3A,STAT1,EPSTI1,SPINK4,OAS1,SELP,GBP2,ABCA1,SPRY4,SERPINI1,MYL9,DAPP1,RDH10,IFI6,IRAK2,LRRC77P
BIOCARTA_ACH_PATHWAY	0.0965403	10000	TRUE	14	440	CHRNB1,AKT1,BAD,PIK3CG,CHRNG,PIK3CA,PIK3R1,RAPSN,PTK2B,FOXO3
MARKS_HDAC_TARGETS_DN	0.0965903	10000	TRUE	13	244	BCL2L1,HIF1A
REACTOME_REGULATION_OF_IFNG_SIGNALING	0.0966403	10000	TRUE	14	504	PTPN11,SOCS3,PTPN6,SOCS1,PTPN2,IFNG,IFNGR2,STAT1,IFNGR1,JAK1
WP_MBDNF_AND_PROBDNF_REGULATION_OF_GABA_NEUROTRANSMISSION	0.0966403	10000	TRUE	34	1925	PIK3R3,PLCG1,SLC12A5,GABRA4,CREM,GABRB1,GABRG1,PIK3CG,AP2A2,GABRG3
WP_NICOTINE_ACTIVITY_ON_DOPAMINERGIC_NEURONS	0.0966403	10000	TRUE	21	883	PRKACA
BRUINS_UVC_RESPONSE_VIA_TP53_GROUP_C	0.0967903	10000	TRUE	82	3651	EIF3G,SLC16A13,SNAI3,ETF1
INAMURA_LUNG_CANCER_SCC_SUBTYPES_UP	0.0970403	10000	TRUE	14	316	P4HA1
REACTOME_SENSORY_PROCESSING_OF_SOUND_BY_OUTER_HAIR_CELLS_OF_THE_COCHLEA	0.0973403	10000	TRUE	52	4614	RIPOR2,OTOGL,TMIE,EPB41L1,KCNMB1,ESPN,MYO1C,OTOG
WP_GENE_REGULATORY_NETWORK_MODELLING_SOMITOGENESIS	0.0973403	10000	TRUE	10	197	TBX6
REACTOME_CLASS_C_3_METABOTROPIC_GLUTAMATE_PHEROMONE_RECEPTORS	0.0973903	10000	TRUE	25	1662	TAS2R41
REACTOME_SIGNALING_BY_NTRK3_TRKC	0.0975402	10000	TRUE	17	951	BAX,PLCG1
NIKOLSKY_BREAST_CANCER_21Q22_AMPLICON	0.0976402	10000	TRUE	15	699	ADARB1
REACTOME_INTERLEUKIN_6_SIGNALING	0.0976402	10000	TRUE	11	371	PTPN11,TYK2,SOCS3,IL6ST,STAT1,STAT3,CBL,JAK1,IL6R,IL6
WP_SARSCOV2_INNATE_IMMUNITY_EVASION_AND_CELLSPECIFIC_IMMUNE_RESPONSE	0.0978402	10000	TRUE	57	1323	AP1G1,IL10,CASP8,CXCL1,TRAF6,NFKB1,IFNAR2,IRF7,HAVCR2,CXCL8,CCL4,SMAD3,CXCL13,TRAF5,CCL2,MX1,TRADD,TRAF2,CCL5,CXCL5
ODONNELL_TARGETS_OF_MYC_AND_TFRC_UP	0.0978902	10000	TRUE	72	2735	CX3CR1,RGS1,PDE4B,GSDMB,MXD4,CD69,ALOX5,MR1,TRIM22,YPEL5,PTAFR,KLF6,ZMAT3,CD72,ABAT,ALDH2,JUN,AK1
REACTOME_SHC1_EVENTS_IN_ERBB2_SIGNALING	0.0978902	10000	TRUE	22	3014	NRG1,ERBB2,NRG3,PRKCD,NRAS
BIOCARTA_LIS1_PATHWAY	0.0979402	10000	TRUE	18	1095	DNAH2
MARTINELLI_IMMATURE_NEUTROPHIL_DN	0.0979902	10000	TRUE	11	336	FCGR3B,FCGR2A,CXCL8,CSF3R,CXCR2,SEMA3C,SOD2,CXCR1,ALPL,NCF2
REACTOME_HCMV_LATE_EVENTS	0.0980402	10000	TRUE	60	1192	VPS4A,NUP85,MVB12A,SNF8,CEBPD,NUP133,TSG101,NUP155,NUP188,VPS28,CHMP7,NUP54,CHMP4C,NUP50,NDC1,NUP93,TPR,SEH1L,CHMP6,VPS37B,RANBP2,H2AC20,NUP35,AAAS,POM121C,NUP37,SEC13,VPS37A,NUP160,NUP58
LEE_LIVER_CANCER_MYC_TGFA_DN	0.0981402	10000	TRUE	57	1708	MAPKAPK2,ZC2HC1C,NETO2,MTARC1
WP_PYRIMIDINE_METABOLISM	0.0983402	10000	TRUE	72	1966	POLE2,POLR2I,DCTPP1,ENTPD1,POLR2B,CTPS1
BIOCARTA_BIOPEPTIDES_PATHWAY	0.0983902	10000	TRUE	28	1341	MAP2K1,PLCG1,CALM1,F2
RASHI_RESPONSE_TO_IONIZING_RADIATION_1	0.0984902	10000	TRUE	35	941	DNAJC17,PAFAH1B2,SLC23A3,COL15A1,SERPINB6,EGR1,WNT4,ATF3,JUN,HNRNPLL
WP_EICOSANOID_SYNTHESIS	0.0985901	10000	TRUE	23	751	ALOX15,ALOX12,ALOX5,ALOX15B,PLA2G4B
MUNSHI_MULTIPLE_MYELOMA_DN	0.0986901	10000	TRUE	8	163	RAD51,UCHL1,SMARCA4,NPRL2,SKIL,CNOT2
REACTOME_ARMS_MEDIATED_ACTIVATION	0.0987401	10000	TRUE	7	244	YWHAB
REACTOME_MITOCHONDRIAL_IRON_SULFUR_CLUSTER_BIOGENESIS	0.0987401	10000	TRUE	13	268	NFS1,GLRX5,FDX2,FDXR,HSCB,FXN,LYRM4,SLC25A37,ISCU,FDX1
BIOCARTA_EFP_PATHWAY	0.0987901	10000	TRUE	14	459	CDK6,SMURF1,SMURF2,CCNB1,CCNB2,TRIM25,CDK2
BOYLAN_MULTIPLE_MYELOMA_C_CLUSTER_UP	0.0987901	10000	TRUE	34	1041	SAPCD1,MLLT1
KIM_MYCN_AMPLIFICATION_TARGETS_UP	0.0987901	10000	TRUE	84	4186	LILRA1,ADARB1,IER5,SLC44A1,PDZRN3,ENO1,GNAZ,ST8SIA1,CREB3L4,LRP4,RARG,TSHZ1,UCK2,HYPK,PAG1,SYNPO,MYCN,SLC25A33,DGKZ,MIR17HG
REACTOME_FORMATION_OF_THE_BETA_CATENIN_TCF_TRANSACTIVATING_COMPLEX	0.0990401	10000	TRUE	42	1329	H2AX,RUVBL1,TCF7,TRRAP,CREBBP,TLE1
KIM_WT1_TARGETS_12HR_DN	0.0994401	10000	TRUE	207	7439	ETS1,RPS2,YY1AP1,NRG1,ARHGEF40,PTPN11,CASP4,CTNNA1,PCLO,SMURF2
REACTOME_CROSS_PRESENTATION_OF_SOLUBLE_EXOGENOUS_ANTIGENS_ENDOSOMES	0.0994401	10000	TRUE	44	725	PSMD5,PSMA6,PSMA1,PSMD3,PSMC6,PSMC2,PSMD1,PSMB1,PSMA5,PSMC4,PSMB11,PSMB4,PSMC3,PSMB6,MRC1,PSMB10,PSMD4,PSMB5,PSMD8,PSMD6
BIOCARTA_SUMO_PATHWAY	0.09964	10000	TRUE	6	106	SUMO2,UBE2I,SUMO3,SAE1
REACTOME_SYNTHESIS_OF_VERY_LONG_CHAIN_FATTY_ACYL_COAS	0.09974	10000	TRUE	23	892	ACSL1
BIOCARTA_CALCINEURIN_PATHWAY	0.09979	10000	TRUE	18	1017	PLCG1,CALM1,PPP3CB,NFATC2,CALM2,NFATC3,PPP3CA,SP1,PRKCB,NFATC1
REACTOME_INTERFERON_ALPHA_BETA_SIGNALING	0.09979	10000	TRUE	56	1028	SAMHD1,PTPN11,BST2,IFITM3,TYK2,ISG20,EGR1,SOCS3,IFNA10,IRF7,IFNAR2,PTPN6,SOCS1,OASL,IRF5,MX1,STAT2,KPNB1,IRF1,IFIT2
WP_SARSCOV2_AND_ANGIOTENSINCONVERTING_ENZYME_2_RECEPTOR_MOLECULAR_MECHANISMS	0.09979	10000	TRUE	6	220	ACE,REN
REACTOME_RMTS_METHYLATE_HISTONE_ARGININES	0.09989	10000	TRUE	36	1104	RPS2,H2AX
CASTELLANO_HRAS_AND_NRAS_TARGETS_DN	0.09994	10000	TRUE	7	248	CXXC5,NRAS,IRX3,RBPMS,CALCRL
BILD_HRAS_ONCOGENIC_SIGNATURE	0.10044	10000	TRUE	224	7899	ITPR3,TFPI2,TMEM154,CCNA1,ARHGAP25,CXCL1,C6orf141,TENT5B,TOP1,CASP2,BMP2
CHIBA_RESPONSE_TO_TSA_DN	0.10044	10000	TRUE	20	839	PTK2,MDM2,CEACAM1,ADAM9,HNRNPH1,CXCL8,GRB10,TPR,EGFR
LEE_CALORIE_RESTRICTION_NEOCORTEX_DN	0.10044	10000	TRUE	61	2518	H2AX,EIF4A1,CACNB2,CHKA,SKP1,PRPF6,C19orf53,IHH,PHKG2,MDK,RBM4,IARS1
KIM_HYPOXIA	0.10049	10000	TRUE	15	605	BACH1,GYS1
REACTOME_DEGRADATION_OF_BETA_CATENIN_BY_THE_DESTRUCTION_COMPLEX	0.10059	10000	TRUE	78	2147	PSMA6,PSMD5,GSK3B,TCF7,FRAT2,PSMA1,PSMD3,CTBP1,TLE1,PSMC6,SKP1,PSMD1,PSMB1,PSMA5,PSMC2,PSMC4,RPS27A,PSMB11,PSMB4,PSMC3,PSMB6,AXIN2,PSMB10,PSMD4,BTRC,PSMB5,PPP2R5D,UBA52,PSMD8,PSMD6
REACTOME_CROSS_PRESENTATION_OF_PARTICULATE_EXOGENOUS_ANTIGENS_PHAGOSOMES	0.10069	10000	TRUE	7	224	ITGB5
MYLLYKANGAS_AMPLIFICATION_HOT_SPOT_22	0.10079	10000	TRUE	10	387	EWSR1
CHANDRAN_METASTASIS_DN	0.10114	10000	TRUE	301	15608	ANO7,SMPDL3B,ZBTB4,SORBS1,PDE4B,BCAS1,PSD2,ERBB2,SERPINB5,NINJ2,CAB39L,PCDH7,CFL2,NECAB3,TMEM106B,CACNA2D1,GLIS2,NEFH,NEXN,PTN,ALOX15B,KLK11,SELENOM,SYNGR4,MIR100HG,MAN2B2,RLN1,KLF3,RAB40B,KLF6,EIF3J,PCDH18,LINC00339,RNF43,PPP3CB,NAGLU,MVK,VSIG2,TRMT6,WFDC2,B2M,COL13A1,AHI1,DNALI1,SPATC1L,GLI3,ADIRF,SMTN,RWDD2B,PPP1R14A,PDE5A,ATF3,SMAD3,LPAR1,HSD17B14,CUEDC1,XAB2,ARHGAP27,MYG1,KCNN4,LHPP,C11orf80,BBOF1,FAM107A,TMEM150C,SCD5,MX1,PDGFC,EPHA3,ITGA4,AXIN2,PYROXD2,DUSP1,STAT2,KLK10,AMD1,MRPL45,WNT5B,GPX7,PWWP2B,RRAD,PIGT,ANTXR2,GDI2,NSMCE4A,CAPS,BMP4,TMEM98,MEIS3P1,TXNDC11,FGL2,IDNK,OGN,PARM1,RASSF4,SLC20A2,TSHZ3,EFEMP2,TIGD2,CNST,PRRX1,TWIST2,LFNG,SEMA3C,ROGDI,NBL1,ALKBH3,SLC15A2,ANKH,UPK3A,RNF150,SYNPO2,ARL5A,RAB23,MED11,EYA4,PSD3,KLF4,PIFO,DPP4
KANG_DOXORUBICIN_RESISTANCE_DN	0.10129	10000	TRUE	18	632	TJP1,TMEM106B,CEBPD,PCYOX1,RB1CC1,ATP2B1,NR1D2,NFAT5,CRIM1,PTP4A2
MARSON_FOXP3_TARGETS_STIMULATED_DN	0.10144	10000	TRUE	11	372	DNAJB4,PPP1R13B,LTB
PID_UPA_UPAR_PATHWAY	0.10149	10000	TRUE	40	1707	ITGB5,GPLD1,ITGB2,MMP13,FPR3,HGF,CTSG,BCAR1,ITGB1,MMP9,PLAU,ITGA3,DOCK1,MMP12,ITGB3,FPR1,FGA,EGFR,SRC,MMP3
WP_ASSOCIATION_BETWEEN_PHYSICOCHEMICAL_FEATURES_AND_TOXICITY_ASSOCIATED_PATHWAYS	0.10159	10000	TRUE	63	2478	MAP2K1,PLCG1,GSK3B,ERBB2,PTK2,NEFM,NEFH,ACTA1,CDKN1B,NCK1,AKT1,PIK3CG,JUN,ACTR2,FZD8
REACTOME_ABC_TRANSPORTER_DISORDERS	0.10189	10000	TRUE	69	1620	PSMD5,PSMA6,ABCG5,KCNJ11,PSMA1,PSMD3,PSMC6,PSMB1,PSMD1,PSMC2,PSMA5,PSMC4,CFTR,ABCC8,PSMB11,OS9,RPS27A,PSMB4,PSMC3,PSMB6,APOA1,DERL1,PSMB10,PSMD4,ERLIN2,PSMB5,PSMD6,PSMD8,UBA52,VCP
REACTOME_ACTIVATION_OF_NIMA_KINASES_NEK9_NEK6_NEK7	0.10304	10000	TRUE	7	133	NEK9,NEK7,CCNB2,CCNB1
GRANDVAUX_IFN_RESPONSE_NOT_VIA_IRF3	0.10344	10000	TRUE	13	292	IFITM3,ISG20,IRGM,IRF7,MX1,IRF1,IFI35,IFI6,GBP2,MX2
REACTOME_VITAMIN_B1_THIAMIN_METABOLISM	0.10344	10000	TRUE	5	208	THTPA,SLC25A19,SLC19A3,TPK1,SLC19A2
YAMANAKA_GLIOBLASTOMA_SURVIVAL_DN	0.10344	10000	TRUE	7	214	ITGB2,NRBP2,PDCD4,ALCAM
BROWNE_HCMV_INFECTION_24HR_DN	0.10354	10000	TRUE	131	10413	FDPS,RIPOR2,BACH1,PKLR,UROS,DDAH1
BIOCARTA_MHC_PATHWAY	0.10359	10000	TRUE	4	27	B2M,CD74,PSMB6,PSMB5
ROY_WOUND_BLOOD_VESSEL_DN	0.10364	10000	TRUE	20	729	EPB41L4B,SCGB2A2,KRT14,ATP1B1,CEACAM6,RNF43,KLF5
GAUSSMANN_MLL_AF4_FUSION_TARGETS_C_DN	0.10389	10000	TRUE	20	1187	NPY1R,MLF1,UCHL1,AHI1,PLCL1,IAPP,CHAC1,ERO1A,CCDC7,RNF187
DACOSTA_LOW_DOSE_UV_RESPONSE_VIA_ERCC3_XPCS_DN	0.10424	10000	TRUE	9	131	EIF4A1,GAPDH,ID1,ACTB,E2F2,HSP90AB1,SERPINE1,MIR22HG
REACTOME_POSTMITOTIC_NUCLEAR_PORE_COMPLEX_NPC_REFORMATION	0.10424	10000	TRUE	27	635	NUP85,RCC1,NUP133,RANGAP1,NUP155,UBE2I,NUP188,NUP54,NDC1,NUP93
GOERING_BLOOD_HDL_CHOLESTEROL_QTL_TRANS	0.10444	10000	TRUE	13	702	NACC2
REACTOME_PI3K_EVENTS_IN_ERBB4_SIGNALING	0.10449	10000	TRUE	10	1818	NRG1,NRG3
ALONSO_METASTASIS_EMT_DN	0.10479	10000	TRUE	5	592	PCDH9
SANA_RESPONSE_TO_IFNG_UP	0.10489	10000	TRUE	62	1596	SAMHD1,BST2,ATP6V0A4,NLRC5,CEACAM1,MLKL,TRIM22,WARS1,BATF2,LGALS3BP,IFIH1,IFI44L,APOL4,RABL3,SEPTIN4,CD74,CX3CL1,PPP3CA,MX1,PARP9,CXCL10,IL23A,SAMD9L,IFI35,PARP14,STAT1,OAS1,MMP25,SERPING1,IL18BP
REACTOME_ABC_FAMILY_PROTEINS_MEDIATED_TRANSPORT	0.10494	10000	TRUE	92	2515	PSMD5,PSMA6,KCNJ11,ABCG5,EIF2S2,PSMA1,PSMD3,ABCB10,ABCC3,ABCG4,PSMC6,PSMC2,PSMB1,PSMD1,PSMA5,PSMC4,CFTR,ABCC11,PSMB11,RPS27A,PSMB4,OS9,PSMB6,PSMC3,APOA1,DERL1,PSMB10,ABCB5,PSMD4,ERLIN2,PSMB5,EIF2S1,UBA52,PSMD8,VCP,PSMD6,UBC,PSME3,PSMA2,ABCC1
GAVIN_IL2_RESPONSIVE_FOXP3_TARGETS_DN	0.105039	10000	TRUE	5	99	TMIE
YOKOE_CANCER_TESTIS_ANTIGENS	0.105039	10000	TRUE	32	880	IVD
MCCLUNG_COCAIN_REWARD_4WK	0.105089	10000	TRUE	71	2330	P4HA1,ZDHHC6,SLC35D1,TRAF6,ITPR2,PER1,TECTB,RANGAP1,PBX1,CBLIF,CIAO2B,ACTR1A,NFATC2,CLK1,SMARCA4,NUSAP1,KIN,DNAJB1,KLF5,DUSP1,ZAP70,APOH,AASS,ANKHD1-EIF4EBP3,CORIN,SIRT1,TCF3,IL1R2,DNAJC5,ADA
APRELIKOVA_BRCA1_TARGETS	0.105389	10000	TRUE	42	995	RPA2,RIT1,ACTA1,TAGLN,WARS1,HSP90AA1,LXN,DNAJA1,PSMC2,VIM,SARS1,ACTA2,PEG3,EIF2S1,WNT3,NEFL,KRT8,APP,DDX21,DDX1
REACTOME_GABA_B_RECEPTOR_ACTIVATION	0.105389	10000	TRUE	40	2550	GNG11,GNB4
REACTOME_IRAK4_DEFICIENCY_TLR2_4	0.105439	10000	TRUE	16	259	TLR1,TIRAP,LY96,MYD88,TLR2,TLR4,CD14,FGA
HERNANDEZ_MITOTIC_ARREST_BY_DOCETAXEL_1_DN	0.105489	10000	TRUE	34	1564	KLRK1
LI_ADIPOGENESIS_BY_ACTIVATED_PPARG	0.105539	10000	TRUE	16	423	ACSL1
SEKI_INFLAMMATORY_RESPONSE_LPS_UP	0.105689	10000	TRUE	76	1869	ICAM1,CXCL1,CASP4
REACTOME_DEFECTIVE_RIPK1_MEDIATED_REGULATED_NECROSIS	0.105889	10000	TRUE	5	113	CASP8,TRADD,TRAF2
REACTOME_HIV_TRANSCRIPTION_ELONGATION	0.106289	10000	TRUE	38	573	POLR2I,POLR2B,SUPT4H1,ELOC,ERCC3,NELFA,GTF2H1,GTF2F1,ELL,NCBP1
HUMMERICH_BENIGN_SKIN_TUMOR_DN	0.106339	10000	TRUE	18	296	MYLPF,ATP2A1,S100A3,PLXNB2,TNNC2
TURASHVILI_BREAST_DUCTAL_CARCINOMA_VS_DUCTAL_NORMAL_DN	0.106389	10000	TRUE	185	7677	TFPI2,MIR23AHG,EDN3,OXTR,PLEKHH2,CYB5R2,CFAP70,CCDC9B,CLDN8,PER1,PTN,HOTAIRM1,TAGLN,SCGB2A2,TRIP6,KRT14,DEPP1,LTF,CDC14B,EGR1,GRAMD2B,LIN37,MAMDC2,TAC1,BHLHE41,MGP,CTSV,ZNF37BP,ZNF542P,KIT,ATF3,YBX3,CMYA5,DST,APOD,CCL28
YU_BAP1_TARGETS	0.106389	10000	TRUE	29	1016	RBL1,BAP1,BRCA1,CYB5R1,USP1
HOFFMANN_PRE_BI_TO_LARGE_PRE_BII_LYMPHOCYTE_UP	0.106539	10000	TRUE	26	460	TRIM46,SAMD10,TIRAP,MYEF2,FCRLA,MYL4,SOCS1,HDAC5,SARS1,KIN
JIANG_AGING_HYPOTHALAMUS_DN	0.106589	10000	TRUE	33	1078	VSNL1,ATP1B2
GU_PDEF_TARGETS_UP	0.106889	10000	TRUE	68	4222	MAPKAPK2,HIF1A,PLCG1,PTK2,SERPIND1,WIPF1,BMP2,VEGFB,RAC2,COL13A1,SMAD1,SMAD3,ZEB1,VIM,PIK3CD,FZD8,VEGFA,ITGA3
KEGG_GLYCEROLIPID_METABOLISM	0.106989	10000	TRUE	43	1986	AKR1A1,GLYCTK,LCLAT1,DGKG,AGPAT4,DGKI,MGLL,ALDH2,ALDH3A2,LIPC,PLPP3,AKR1B1,PLPP1,DGKZ,DGAT2,LIPF
REACTOME_RHO_GTPASES_ACTIVATE_WASPS_AND_WAVES	0.106989	10000	TRUE	33	1137	ARPC1A,PTK2,ARPC2,WIPF1,WIPF3,NCKIPSD,ARPC3,CDC42,NCK1,ABI2
DIRMEIER_LMP1_RESPONSE_LATE_UP	0.107039	10000	TRUE	51	1615	GARS1,TNFRSF1B,BATF,ETF1,NFKB1,OTUD4,NFKB2,STIP1,TRAF1,CCL22,CD58,SERPINB9,JADE2,IRF5,SLC7A1,STAT5A
HELLER_SILENCED_BY_METHYLATION_DN	0.107069	100000	TRUE	101	4168	SYT11,DNAJB4,DDAH1,SHMT2,CEACAM1
BAE_BRCA1_TARGETS_DN	0.107439	10000	TRUE	29	715	TJP1,PEX2,NPM1
MARIADASON_RESPONSE_TO_BUTYRATE_CURCUMIN_SULINDAC_TSA_2	0.107439	10000	TRUE	6	119	ATP5F1D,PER1
HOELZEL_NF1_TARGETS_DN	0.107579	100000	TRUE	105	10064	SCGN,ZNF395,TGIF1,MIAT,ST8SIA1
REACTOME_SYNTHESIS_OF_IP2_IP_AND_INS_IN_THE_CYTOSOL	0.107639	10000	TRUE	13	656	INPP4A,ISYNA1,IMPA1
JI_RESPONSE_TO_FSH_DN	0.107739	10000	TRUE	50	2360	GNA13,MAP2K1,TFDP1,TOP1
KAYO_CALORIE_RESTRICTION_MUSCLE_DN	0.107789	10000	TRUE	76	2643	SMOX,BAK1,POLR2I
KORKOLA_EMBRYONIC_CARCINOMA_VS_SEMINOMA_UP	0.107839	10000	TRUE	18	649	SCNN1A,KRT18,ERRFI1,DNMT3B,RASSF8,TDGF1,GAL,WNT5B,GJA1
YANAGISAWA_LUNG_CANCER_RECURRENCE	0.107839	10000	TRUE	6	47	ACYP1
FONTAINE_THYROID_TUMOR_UNCERTAIN_MALIGNANCY_UP	0.108089	10000	TRUE	35	984	KPNA2,PTK2,SPATA3-AS1,CTNNA1,CCL1,CLDN7,PDCD4,NIPAL3
CHEN_PDGF_TARGETS	0.108139	10000	TRUE	18	672	CSRNP1,KLF2,UCK2,GOT1,LMNA,KLF9,JADE1,MYO1E,SGPL1,MCL1
LINDGREN_BLADDER_CANCER_CLUSTER_1_UP	0.108189	10000	TRUE	115	5427	MOB3C,CAST,RBM12,PSMD5,CDIP1,FBXW2,SERPINB5,TM2D2,ERP44,INIP
WP_BASE_EXCISION_REPAIR	0.108189	10000	TRUE	30	520	POLE2
REACTOME_HIV_ELONGATION_ARREST_AND_RECOVERY	0.108289	10000	TRUE	30	374	POLR2I,SUPT4H1,POLR2B,ELOC,NELFA,GTF2F1,ELL,POLR2E
YAO_TEMPORAL_RESPONSE_TO_PROGESTERONE_CLUSTER_9	0.108289	10000	TRUE	71	2120	ITCH,PAX8,A4GALT
WP_GLYCEROPHOSPHOLIPID_BIOSYNTHETIC_PATHWAY	0.108339	10000	TRUE	27	680	CHKB,CRLS1
REACTOME_DNA_STRAND_ELONGATION	0.108539	10000	TRUE	31	745	RPA2,PCNA,RFC5,FEN1,MCM2,RPA1,MCM6,GINS3,MCM8,MCM5
DUTTA_APOPTOSIS_VIA_NFKB	0.108689	10000	TRUE	29	653	BAX,BCL2L1,MDM2
WP_WNT_SIGNALING_PATHWAY_AND_PLURIPOTENCY	0.108689	10000	TRUE	93	5227	LRRK2,CCND3,FBXW2,TCF7
REACTOME_INTEGRATION_OF_PROVIRUS	0.108739	10000	TRUE	9	261	BANF1
WP_HIPPOYAP_SIGNALING_PATHWAY	0.108789	10000	TRUE	22	925	YY1AP1
WP_BONE_MORPHOGENIC_PROTEIN_BMP_SIGNALLING_AND_REGULATION	0.108989	10000	TRUE	11	508	TOB2,SMURF1,BMP2,SMAD1
NEBEN_AML_WITH_FLT3_OR_NRAS_DN	0.109139	10000	TRUE	12	238	CCT8,WEE1,RAC2,HSPA5,LDHB,CDC14A,RPL28,PKMYT1
REACTOME_SYNTHESIS_OF_LIPOXINS_LX	0.109589	10000	TRUE	6	213	ALOX12,ALOX5,HPGD,ALOX5AP,LTC4S
WP_UNFOLDED_PROTEIN_RESPONSE	0.109639	10000	TRUE	21	658	CASP8,CASP2,DDIT3,BID,PMAIP1,ERN1,HSPA5,XBP1,BBC3,EIF2S1
PARK_TRETINOIN_RESPONSE_AND_PML_RARA_FUSION	0.109789	10000	TRUE	29	827	JUND,TNFRSF1B,TOP1,PKN1,PSAP,RARG
ZHAN_MULTIPLE_MYELOMA_LB_DN	0.109789	10000	TRUE	35	1002	HIF1A,ZMIZ1,CASP4,WIPF1,CKLF,PTPRCAP,CCR2,RTP4,SMAD1,TRAF5
GUO_HEX_TARGETS_UP	0.109839	10000	TRUE	68	3384	EFNA3,ERF,ARSA
WP_MAMMALIAN_DISORDER_OF_SEXUAL_DEVELOPMENT	0.109839	10000	TRUE	24	678	DMRT1,GATA4,MAPK11,PBX1,WNT4,CBX2,WT1,AMH,RSPO1,PTGDS
REACTOME_INTERCONVERSION_OF_NUCLEOTIDE_DI_AND_TRIPHOSPHATES	0.109889	10000	TRUE	28	881	DCTPP1,NUDT13,AK4,CTPS1,DUT,DTYMK,RRM1,AK9,AK1,TYMS
REACTOME_THE_ROLE_OF_GTSE1_IN_G2_M_PROGRESSION_AFTER_G2_CHECKPOINT	0.109939	10000	TRUE	65	970	TUBAL3,PSMD5,PSMA6,PSMA1,PSMD3,MAPRE1,HSP90AA1,PSMC6,PSMB1,PSMC2,PSMA5,PSMD1,PSMC4,PSMB11,RPS27A,PSMB4,PSMC3,PSMB6,CCNB2,PSMB10,PSMD4,PSMB5,CCNB1,UBA52,PSMD8,PSMD6,UBC,PSME3,PSMA2,HSP90AB1
MCBRYAN_PUBERTAL_BREAST_3_4WK_DN	0.110139	10000	TRUE	37	1449	RIPOR2,TCF7,RPL14,TRBC2
KEGG_PRIMARY_IMMUNODEFICIENCY	0.110389	10000	TRUE	29	510	IL7R,RFXAP,RFXANK,RAG1
WP_VITAMIN_B12_DISORDERS	0.110389	10000	TRUE	12	334	MMACHC,MTR,MMAA,CBLIF
SHEDDEN_LUNG_CANCER_GOOD_SURVIVAL_A12	0.110439	10000	TRUE	263	8416	TCL1A,SLC35E3,ZFYVE9,THEMIS2,FRMD1,GAS8-AS1,MYL10,ATP6V0A1,MAGOH2P,NR1I2,ISG20,SRF,ANKRD36B
ZHU_CMV_ALL_DN	0.110439	10000	TRUE	114	4982	TFAP4,COL1A2,EPO,ENG,CDC25B,CRHBP,CEBPD,MBL2,TAGLN,THBS2,APOE,WEE1,SERPINB6,HSD17B2,ZFP36L1
REACTOME_GLYCOLYSIS	0.110489	10000	TRUE	66	1594	PRKACA,NUP85,HK1,PKLR,GAPDHS,NUP133,ENO1,NUP155,GAPDH
HOLLEMAN_PREDNISOLONE_RESISTANCE_B_ALL_DN	0.110739	10000	TRUE	11	1097	NECTIN2,CD69,GAPDH,CNTN5,BLVRB
REACTOME_ER_QUALITY_CONTROL_COMPARTMENT_ERQC	0.110739	10000	TRUE	19	364	EDEM2,EDEM3,RNF139,SYVN1,OS9,RPS27A,UGGT1,UBA52,RNF103,UBC
BIOCARTA_HIF_PATHWAY	0.111389	10000	TRUE	14	320	EPO,HIF1A,HSP90AA1,JUN,VEGFA
CHIANG_LIVER_CANCER_SUBCLASS_PROLIFERATION_DN	0.111389	10000	TRUE	166	4842	TAT,RDH16,CYP1A2,C3P1,AQP9,GPLD1,TFR2,NR1I2
BERENJENO_TRANSFORMED_BY_RHOA_REVERSIBLY_DN	0.111439	10000	TRUE	27	1027	SORBS1,AK4,TAGLN,ACTA1,ERRFI1,IRGM,LY75-CD302,ALCAM
REACTOME_RECYCLING_OF_EIF2_GDP	0.111639	10000	TRUE	7	100	EIF2S2,EIF2B2,EIF2B3,EIF2S1
DER_IFN_GAMMA_RESPONSE_DN	0.111689	10000	TRUE	11	469	IDI1,TRAF6
BHAT_ESR1_TARGETS_NOT_VIA_AKT1_UP	0.111739	10000	TRUE	198	8892	SMOX,WDR46,ADAMTSL5,SUSD3,NIP7,NCOR2,CXXC5,LETM1,AP1B1,SCNN1A,SNAPC4,LHX4,A4GALT,KDM4B,TGIF2,GNL2,UNC119,UHRF1,MED24,SMTNL2,SLC25A19,CYP4F11,RRP12,SH2D2A,C16orf74,ISG20L2,NT5DC3,GAB2,OLFML3,FOXC1,GINS3,CCM2L,SLC47A1,MYB,FHL2,PITX1,CAMTA1,TFF2,SH2B2,TPD52L1,XBP1,MYEOV,RIMS4,PTGES,DOK7,ASB13,KLK10,AMZ1,REEP1,CHST8,FAM102A,C1QTNF6,TRMT61A,TBKBP1,RARA,LRIG1,GPATCH4,CISH,GSG1L,OVOL2,PPRC1,SLC2A1,FCMR,RAPGEFL1,AUNIP,MCM10,SOX8,SHB,POLR1B,SLC2A8,CCDC3,LONRF2,SPINK4,FKBP4,E2F2,GFOD1,ARHGEF18,FLNB,TGM2,ACIN1,PHLDA2,CA12,MREG,FRK,DEPTOR,E2F6,HK2,NOL6,GPR68,TH
BIOCARTA_TPO_PATHWAY	0.111789	10000	TRUE	24	1074	MAP2K1,MPL,PLCG1
DASU_IL6_SIGNALING_SCAR_UP	0.111789	10000	TRUE	29	1166	TPX2
BIOCARTA_IGF1_PATHWAY	0.111939	10000	TRUE	20	753	MAP2K1,PTPN11,SRF
MARIADASON_RESPONSE_TO_CURCUMIN_SULINDAC_5	0.112139	10000	TRUE	22	549	AGO2,BTF3,TARS1,ME1,FUS,MLH1,XPOT,XBP1,PCBP2,PSMB5
REACTOME_SMAD2_SMAD3_SMAD4_HETEROTRIMER_REGULATES_TRANSCRIPTION	0.112189	10000	TRUE	29	812	RBL1,TFDP1,TGIF1,TGIF2,CDKN2B,E2F4,SMAD3,RPS27A,CCNK,SP1
REACTOME_TRANSPORT_TO_THE_GOLGI_AND_SUBSEQUENT_MODIFICATION	0.112239	10000	TRUE	174	5980	TUBAL3,TMED10,CNIH2,COPB1,COG8,COG6,TRAPPC2L,DYNC1I1,SEC16B,SPTBN4,KDELR1,COPG1,CNIH1,CAPZA1,DYNC1H1,CGA,CTSZ,SEC16A,LHB,MGAT4B,TRAPPC6A,MGAT3,LMAN1L,SPTA1,SPTBN5,ST8SIA6,ACTR1A,NAPA,CTSC,ARFGAP2,SEC24C,ARF4,F5,CAPZA3,SPTBN2,DCTN4,B4GALT4,KDELR2,BET1L,ARF3,B4GALT2,PREB,COPZ1,TMEM115,B4GALT6,COG4,STX5,GORASP1,CHST8,GOLGB1,BET1,CD55,ARF5,SCFD1,DYNC1LI2,YKT6,LMAN2,ST3GAL4,NAPG,SEC13,KDELR3,COPE,STX17,INS,SPTBN1,MGAT1,DCTN2,SEC24D,RAB1B,ANK1,CAPZA2,B4GALT3
KENNY_CTNNB1_TARGETS_UP	0.112439	10000	TRUE	49	1853	RPA2,SORBS1,TFDP1,PLK4,SERPIND1,SQOR,PKN1,CTSC
CAIRO_PML_TARGETS_BOUND_BY_MYC_UP	0.112689	10000	TRUE	21	368	BAX,NPM1
REACTOME_COOPERATION_OF_PREFOLDIN_AND_TRIC_CCT_IN_ACTIN_AND_TUBULIN_FOLDING	0.112689	10000	TRUE	27	372	TUBAL3,CCT8,PFDN6,PFDN5
CHANG_IMMORTALIZED_BY_HPV31_DN	0.112739	10000	TRUE	57	1541	IL1RN,LYST,LCN2,HMGCS1,HBB,PHF7,TAGLN,TRIM22
WP_PDGF_PATHWAY	0.112989	10000	TRUE	37	1287	MAP2K1,PTPN11,PLCG1,NFKB1,SRF,PDGFB
REACTOME_CGMP_EFFECTS	0.113139	10000	TRUE	16	2788	KCNMB4,KCNMB1,KCNMB3,KCNMB2,PDE5A,PDE1A,PDE1B,KCNMA1
SESTO_RESPONSE_TO_UV_C8	0.113289	10000	TRUE	66	3412	TMED10,HK1,PTPRZ1,CTNNA1,THBS2,GLG1,ME1,GLB1,PTPRF,PTPRK,TMEM131,PGM1,ITPK1,CCND2,EPHA4,PON2,ALCAM,CSNK2A2,PPP3CA,DST,MRPS27,ITGA3,VEGFA,TTC3,R3HDM1,FBN2,SORL1,GTF2I,SLC2A1,RFC1
WANG_IMMORTALIZED_BY_HOXA9_AND_MEIS1_DN	0.113339	10000	TRUE	24	961	IL7R,CXXC5,LY86,PTPRCAP
FIGUEROA_AML_METHYLATION_CLUSTER_2_UP	0.113389	10000	TRUE	47	1839	MATR3,PABPN1,OAZ3,ZNF582,CRHBP,MRPL9
RIZKI_TUMOR_INVASIVENESS_2D_UP	0.113839	10000	TRUE	64	1407	IDI1,NAB2,KLF2,DNAJC27,SLC35B1,BTG3,ACOT8,STARD3,REV3L,TAF12,TAF10,MLLT6,CSF3R,NFATC3,C3AR1,PLPP3,TMEFF1,AMD1,DPP3,SLC39A6,STAT5A
REACTOME_ASYMMETRIC_LOCALIZATION_OF_PCP_PROTEINS	0.113889	10000	TRUE	58	951	PSMA6,PSMD5,SMURF1,PSMA1,PSMD3,SMURF2,PSMC6,PSMC2,PSMB1,PSMD1,PSMA5,PSMC4,SCRIB,PSMB11,RPS27A,PSMB4,PARD6A,PSMB6,PSMC3,FZD8
REACTOME_REGULATION_OF_IFNA_SIGNALING	0.113989	10000	TRUE	19	301	PTPN11,TYK2,SOCS3,IFNAR2,IFNA10,PTPN6,SOCS1,STAT2,STAT1,IFNA16
REACTOME_TFAP2A_ACTS_AS_A_TRANSCRIPTIONAL_REPRESSOR_DURING_RETINOIC_ACID_INDUCED_CELL_DIFFERENTIATION	0.113989	10000	TRUE	5	59	NPM1
REACTOME_INTERLEUKIN_35_SIGNALLING	0.114039	10000	TRUE	12	406	IL27RA,TYK2
WP_SELENIUM_MICRONUTRIENT_NETWORK	0.114039	10000	TRUE	81	1844	ICAM1,PRDX1,F2,TXNRD3
WP_UREA_CYCLE_AND_ASSOCIATED_PATHWAYS	0.114039	10000	TRUE	22	723	SLC25A12
WP_MITOCHONDRIAL_CIV_ASSEMBLY	0.114089	10000	TRUE	30	465	CMC1,COA3,SCO2,PNKD,PET100,COX16,TMEM177,NDUFA4,COX18,COX7A2
REACTOME_GENE_SILENCING_BY_RNA	0.114139	10000	TRUE	88	1904	AGO2,H2AX,POLR2I,NUP85,POLR2B,NUP133,TDRKH,ANG,HSP90AA1,NUP155,NUP188,POLR2E,TSN,NUP50,NUP54,TARBP2,NDC1,TNRC6B,TDRD12,NUP93,PLD6,ASZ1,SEH1L,TPR,DGCR8,MOV10L1,RANBP2,TSNAX,H2AC20,NUP35,H3-3A,AAAS,NUP37,POM121C,NUP160,SEC13
RUIZ_TNC_TARGETS_UP	0.114189	10000	TRUE	145	7025	EXTL2,RSRP1,COL1A2,PCMTD2,GRN,TNKS,SNAP25
BORLAK_LIVER_CANCER_EGF_UP	0.114489	10000	TRUE	46	1278	TLR6,KRT18,TGIF1,BTG3,LTB,CLDN7,SERPINB6,RHOC,ID1,LY6D,TWF2,RAB3D,ATF3,ALCAM,EPS15,SPP1,CCNB1,ECT2,S100A11,ANXA2
BIOCARTA_ERK_PATHWAY	0.114539	10000	TRUE	26	1226	MKNK1,MAP2K1
MISSIAGLIA_REGULATED_BY_METHYLATION_UP	0.114539	10000	TRUE	103	2281	TFPI2,BST2,LCN2,GRN,MXD4,MFGE8,ISG20,ATP6V0E1,ATP1B1,YPEL5,SPINT1,PSAP,IL32,PANX1,WFDC2,ARF4,ATF3,IFI44L,TMEM59,PRDX5,CCS,MELTF,GSN,PON2,TNFAIP3,PSG11,TACSTD2,ST3GAL5,GADD45A,DUSP1,IL23A,KDM2A,PSEN1,CD55,PMEL,ATP6V1G1,RNF103,SCAMP2,BECN1,STAT1,IGFBP3,RCAN1,OAS1,UBE2H,P4HA2,POLD4,CAMSAP2,CD9,IFNGR1,PISD
WP_HYPERTROPHY_MODEL	0.114589	10000	TRUE	20	495	JUND,EIF4EBP1,MYOG,NR4A3,ZEB1,ATF3,IFNG,IL1A,VEGFA
BIOCARTA_BTG2_PATHWAY	0.114839	10000	TRUE	10	248	CHAF1A
REACTOME_HDR_THROUGH_MMEJ_ALT_NHEJ	0.114839	10000	TRUE	10	247	PARP1,FEN1,RAD50,PARP2,POLQ,MRE11,LIG3,XRCC1,RBBP8,NBN
WANG_CLASSIC_ADIPOGENIC_TARGETS_OF_PPARG	0.114889	10000	TRUE	26	679	ACSL1
WALLACE_PROSTATE_CANCER_RACE_DN	0.114989	10000	TRUE	77	3003	ZNF654,PKIA,VANGL1
KEGG_CARDIAC_MUSCLE_CONTRACTION	0.115088	10000	TRUE	66	4005	TNNC1,ATP1B2,COX4I2,CACNB2,COX8C,CACNA2D1,UQCRH,CACNA1D,ATP1B1
NOUZOVA_TRETINOIN_AND_H4_ACETYLATION	0.115238	10000	TRUE	127	3911	BANF1,MRPS18B,PSMA6,KDM3A,RECQL,JPH1
REACTOME_SEROTONIN_AND_MELATONIN_BIOSYNTHESIS	0.115288	10000	TRUE	4	162	AANAT,DDC,TPH1
WP_GLYCOLYSIS_IN_SENESCENCE	0.115488	10000	TRUE	8	284	HK1,ENO1,GAPDH
SA_TRKA_RECEPTOR	0.115638	10000	TRUE	16	496	MAP2K1,AKT2
BILANGES_SERUM_SENSITIVE_GENES	0.116038	10000	TRUE	72	2183	AHCY,CPT1B,SIDT2
WP_DEVELOPMENT_AND_HETEROGENEITY_OF_THE_ILC_FAMILY	0.116338	10000	TRUE	32	1525	TOX,IL33,IL5,TBX21,IL25,GFI1,RORA,EOMES,IFNG,HNF1A
KINNEY_DNMT1_METHYLATION_TARGETS	0.116538	10000	TRUE	12	283	PRPH2,URAD,MYOG,CCDC169-SOHLH2,SLC12A3,SYCP2,HAL,SLC1A7,APLNR,NMS
REACTOME_FORMATION_OF_RNA_POL_II_ELONGATION_COMPLEX	0.116938	10000	TRUE	52	934	POLR2I,MLLT1,SUPT4H1,POLR2B,ELOC,ERCC3,NELFA,GTF2H1,GTF2F1,ELL,NCBP1,POLR2E
BILANGES_RAPAMYCIN_SENSITIVE_GENES	0.117038	10000	TRUE	33	813	ACSL1
OHGUCHI_LIVER_HNF4A_TARGETS_UP	0.117138	10000	TRUE	41	1954	IL1RN,CPT1B
VISALA_RESPONSE_TO_HEAT_SHOCK_AND_AGING_DN	0.117338	10000	TRUE	13	417	CUX1,FCGR2A,STIP1,HSPA8,PDIA3P1,DNAJB1,TRA2A,SKIL,SOD1,CCT4
REACTOME_EGFR_DOWNREGULATION	0.117388	10000	TRUE	29	1290	SH3GL1
SEITZ_NEOPLASTIC_TRANSFORMATION_BY_8P_DELETION_DN	0.117388	10000	TRUE	29	1085	CST6
BIOCARTA_EOSINOPHILS_PATHWAY	0.117488	10000	TRUE	6	68	IL5,CCR3,CCL11,CCL5,IL3,CSF2
SCHUHMACHER_MYC_TARGETS_DN	0.117638	10000	TRUE	7	190	ARHGAP25,ILK,CD72,IFI35
REACTOME_AMINO_ACIDS_REGULATE_MTORC1	0.117688	10000	TRUE	50	1401	LAMTOR2,ATP6V0D1,SZT2,RHEB,ATP6V0E1,KPTN,ATP6V1H,ATP6V1E1
WP_ACETYLCHOLINE_SYNTHESIS	0.117738	10000	TRUE	6	201	CHKA,PEMT,PCYT1A,ACHE,PDHA2,CHAT
REACTOME_TRANSPORT_OF_VITAMINS_NUCLEOSIDES_AND_RELATED_MOLECULES	0.117788	10000	TRUE	37	1397	SLC35D1,LCN1,SLC35A1,LCN12,SLC35B2,SLC25A4,SLCO1B1,SLCO3A1,SLCO4A1,SLCO1A2
GROSS_HYPOXIA_VIA_HIF1A_UP	0.118638	10000	TRUE	75	1843	LZTR1,KPNA2,BZW2,SHMT2,CHN2,ELOVL1,CTPS1,USP46,SCAMP4,MGAT4B,SSH1,IMPACT,ACSL5,TLR2,F2R,GART,NSL1,CD276,HSPD1,AMD1,SRSF7,CDC23,HACD3,TAF1D,CACYBP,CCNH,PSMB5,PPRC1,NOP56,EXOSC1
APPIERTO_RESPONSE_TO_FENRETINIDE_DN	0.118688	10000	TRUE	48	1160	ATP5MF,BANF1,MDH2,IFITM3,MBOAT7,SLC3A1,EIF3F,ARMC9
REACTOME_SIGNALING_BY_FGFR2	0.118888	10000	TRUE	69	1340	MKNK1,POLR2I,PTPN11,PLCG1,POLR2B,HNRNPF,ESRP1,NRAS,FGF18,SPRY2,GTF2F1,HNRNPH1,POLR2E,NCBP1,FGF10,RPS27A,FGF20,PIK3CA,FRS3,PTBP1,FGF3
WP_TYPE_I_COLLAGEN_SYNTHESIS_IN_THE_CONTEXT_OF_OSTEOGENESIS_IMPERFECTA	0.119038	10000	TRUE	30	1152	P4HA1,COL1A2
CAIRO_HEPATOBLASTOMA_POOR_SURVIVAL	0.119338	10000	TRUE	14	308	AQP9,BUB1,NLE1,ALDH2,CYP2E1,E2F5,APOC4
MCGOWAN_RSP6_TARGETS_DN	0.119788	10000	TRUE	5	158	SUPT4H1
BIOCARTA_PLC_PATHWAY	0.119838	10000	TRUE	9	1046	PLCG1,AKT1,PIK3CG,PIK3CA,PIK3R1,PRKCB
REACTOME_FORMATION_OF_INCISION_COMPLEX_IN_GG_NER	0.119988	10000	TRUE	37	877	RPA2,SUMO2,PARP1,ERCC3,UBE2V2,CUL4A,GTF2H1,RPA1,UBE2I,SUMO3
ZHAN_EARLY_DIFFERENTIATION_GENES_UP	0.120138	10000	TRUE	7	124	PECAM1,CASP10,XBP1,IRF4
REACTOME_ROS_AND_RNS_PRODUCTION_IN_PHAGOCYTES	0.120338	10000	TRUE	32	892	ATP6V0D1,ATP6V0A4,ATP6V0A1,ATP6V0E1,RAC2,ATP6V1H,ATP6V1E1,ATP6V0B,ATP6V1A,CYBA
CHANDRAN_METASTASIS_TOP50_UP	0.120388	10000	TRUE	35	1095	KMT5B,IRF2BP2,GIT1,AK4,ENTR1,NUCKS1,HSP90AA1,JPT1,RALA,DENND11
REACTOME_INOSITOL_PHOSPHATE_METABOLISM	0.120438	10000	TRUE	44	2557	INPP4A,PLCG1,CALM1,IPPK,ISYNA1,IMPA1
ROVERSI_GLIOMA_COPY_NUMBER_DN	0.120788	10000	TRUE	53	4144	CDKN2A,UROS
REACTOME_RHO_GTPASES_ACTIVATE_PKNS	0.120888	10000	TRUE	41	1158	H2AX,YWHAB,CDC25C,PKN1
REACTOME_ACTIVATION_OF_THE_PHOTOTRANSDUCTION_CASCADE	0.121088	10000	TRUE	11	389	RHO,CNGB1,PDE6G,GNGT1,SLC24A1,PDE6B,SAG
REACTOME_TRIF_MEDIATED_PROGRAMMED_CELL_DEATH	0.121188	10000	TRUE	9	169	CASP8,LY96,TLR4,CD14,TICAM1,TICAM2,RIPK3
REACTOME_FANCONI_ANEMIA_PATHWAY	0.121438	10000	TRUE	34	764	RPA2,MUS81,SLX4,USP1,FANCM,RPA1
LI_WILMS_TUMOR_VS_FETAL_KIDNEY_2_DN	0.121638	10000	TRUE	47	2619	GNG11,ERBB2
REACTOME_FBXW7_MUTANTS_AND_NOTCH1_IN_CANCER	0.121738	10000	TRUE	5	124	SKP1,FBXW7,CUL1,NOTCH1,RBX1
CHIBA_RESPONSE_TO_TSA	0.121838	10000	TRUE	41	715	PRDX1,STX6,USB1,GRN,H1-0,IFITM3
BIOCARTA_CXCR4_PATHWAY	0.122088	10000	TRUE	19	1198	MAP2K1,PLCG1,NFKB1
REACTOME_HDMS_DEMETHYLATE_HISTONES	0.122188	10000	TRUE	19	1029	KDM3B,KDM3A,KDM4B,JMJD6,KDM4D,KDM6B,KDM2A,KDM1B,KDM4A
REACTOME_SIGNALLING_TO_P38_VIA_RIT_AND_RIN	0.122238	10000	TRUE	5	292	RIT1
BOYERINAS_ONCOFETAL_TARGETS_OF_LET7A1	0.122338	10000	TRUE	10	358	IGF2BP1
GARGALOVIC_RESPONSE_TO_OXIDIZED_PHOSPHOLIPIDS_TAN_DN	0.122388	10000	TRUE	11	554	SLC35D1,CCDC9B
UZONYI_RESPONSE_TO_LEUKOTRIENE_AND_THROMBIN	0.122388	10000	TRUE	34	863	MAP3K8,KLF2,BMP2,NEDD9,EGR1,CREM,HLX,NR4A3,CXCL8,ATF3
YANG_BREAST_CANCER_ESR1_BULK_DN	0.122388	10000	TRUE	22	841	THEMIS2,GTPBP4,CEBPB,GMPS,NCK1,TEX10
AMIT_EGF_RESPONSE_120_HELA	0.122588	10000	TRUE	67	1268	IL27RA,JUND,IER5,NAB2,CXCL1,TAGLN,CDC27,AMOTL2,HNRNPH1,CXCL8,EPHB4,SNAI1,DAXX,UBXN4,FOSL1,MCF2L,DAG1,VPS37B,GADD45A,KDM6B,TBL3,GEM,TCIM,MTARC2,MVD,ZFP36L2,MCL1,CXCL2,F3,MATK
THILLAINADESAN_ZNF217_TARGETS_UP	0.122688	10000	TRUE	38	781	CDC25C,ZNF395,CALM1,ETF1,BRCA1
REACTOME_VIRAL_MESSENGER_RNA_SYNTHESIS	0.122888	10000	TRUE	43	852	POLR2I,NUP85,POLR2B,NUP133,NUP155,GTF2F1,NUP188,POLR2E,NUP50,NUP54,NUP93,NDC1,TPR,SEH1L,RANBP2,AAAS,NUP35,NUP37,SEC13,POM121C
WP_NRF2ARE_REGULATION	0.122888	10000	TRUE	23	1329	GCLM,GSK3B,GSTA2,CEBPB,MAF,NQO1,PIK3CA,GCLC
REACTOME_DOWNREGULATION_OF_TGF_BETA_RECEPTOR_SIGNALING	0.123238	10000	TRUE	25	837	ZFYVE9,SMURF1,BAMBI,SMURF2,PPP1CB,SMAD3,RPS27A,MTMR4
BASSO_HAIRY_CELL_LEUKEMIA_DN	0.123288	10000	TRUE	5	250	TNFAIP8,PAWR,TRAF5,CXCR5
WU_APOPTOSIS_BY_CDKN1A_NOT_VIA_TP53	0.123288	10000	TRUE	9	127	ZNF629
REACTOME_DNA_DAMAGE_RECOGNITION_IN_GG_NER	0.123438	10000	TRUE	35	494	COPS7A,RUVBL1,PARP1,CUL4A,COPS7B,INO80,TFPT,INO80D,ACTR8,RPS27A
REACTOME_G_ALPHA_Z_SIGNALLING_EVENTS	0.123488	10000	TRUE	44	3231	GNG11,GNB4
HAHTOLA_CTCL_PATHOGENESIS	0.123538	10000	TRUE	14	409	IL7R,TBX21,IL2RB
COLDREN_GEFITINIB_RESISTANCE_DN	0.123788	10000	TRUE	216	8547	MARVELD3,CST6,SMPDL3B,EPPK1,AP1M2,GRHL1,B3GNT3,KCNMB4,TMC4,WLS,ITGB6,COBLL1,ENPP4,WEE1,ZIK1,CLDN7,EPS8L1,PLEKHA7,CCDC149,MYO6,SPINT1,CAB39,SESTD1,EXPH5,LMO7,PRKCD,ZDHHC21,WDFY1,KDF1,ENDOD1,ELMO3,PSD4,RNF114,TMPRSS4,PDE5A,ZNF429,ERP27,EPN3,ILRUN-AS1,DST
GENTILE_UV_RESPONSE_CLUSTER_D9	0.123838	10000	TRUE	25	977	IDI1,IST1,TGIF1,RBPJ,CCSER2
BIOCARTA_INSULIN_PATHWAY	0.124088	10000	TRUE	20	638	MAP2K1,PTPN11,SRF
YANG_BCL3_TARGETS_UP	0.124288	10000	TRUE	307	10046	TNNT1,PKD2L2,KNSTRN,CPT1B,CDC20,TXNL4B,RASD2,NPY1R,NEFM,GNB4,DGKG,PLK4,AURKB,BUB1,MMP13,PTN,SLC24A5,LRPAP1,OSBP,S100A3,CKLF,PPARGC1A,E2F1,AGPAT4,IMPACT,CDCA2,RTP4,CXADR,CD68,MOV10,SDCBP2,NR4A3,NCALD,IRF7,TNFRSF21,FAXDC2,KIF2C,PTPN6,PDCD4,DMAC2L,ENDOD1,NEDD4,CTSC,C1R,CKMT2,UBE2C,GCH1,CCND2,RAB15,NUSAP1,ARHGAP11A,ENKD1,CCL11,SEPTIN4,RSPO3,JADE1,ELAVL2,OASL,NDUFV2,NR1D1,CDKN2C,SMIM15,SERPINB1,MX1,TACSTD2,AXIN2,CXCL10,STAT2,OSBPL1A,KNTC1,TACC3,IGFBP6,SLC37A4,CCNB2,KIF20A,TGFBR3,CERS4,TRIM5,SMIM22,LRRC39,JAM2,EPHA3,GPX7,ELOVL6,AASS,DGAT2,ETNK1,TBC1D10C,CD55,CPT1A,NDUFV3,PPRC1,TXNDC11,IFIT2,ACADM,FGF21,FGL2,SLC7A8,ENO3,MERTK,CCNB1,CCL2,TRAIP,CEP128,LOXL3,IFI35,NDUFA3,PARP14,UBE2T,MMP10,AURKA,TGFBI,CCL23,OAS1,TNFRSF17,A2M,MMP3,CDO1,CMPK2,ECT2,B3GNTL1,PARPBP,EDN1,ABCA1,FAM83D,SERPINI1,MYL9,CCNE2,BSPRY,ANK1,TMEM178A,DECR1,IGFBP5,CTXN1,ZNF23,ACADVL,PGAM5,PVALB,DHX58,PGAM2,RASGRP1,SEMA3D,IGSF10,TGFBR2,CENPT,PEX6,CKB,CALCRL,UQCRC2,THBD
BIOCARTA_RARRXR_PATHWAY	0.124438	10000	TRUE	7	405	NCOR2,TBP,KAT2B,RARA,NCOA1,RXRA,GTF2A1
FIGUEROA_AML_METHYLATION_CLUSTER_5_DN	0.124488	10000	TRUE	42	1559	FUT11,TRPC4AP
SOTIRIOU_BREAST_CANCER_GRADE_1_VS_3_DN	0.124538	10000	TRUE	52	2330	CX3CR1,ARHGEF40,ZNF395,MARCHF8,PIGV,ANG
DE_YY1_TARGETS_UP	0.124738	10000	TRUE	16	545	IL19,SMG1P5,GPX5
MIKKELSEN_MCV6_ICP_WITH_H3K27ME3	0.124738	10000	TRUE	72	2569	GGT7,ASIP,CORO1A
HOLLEMAN_DAUNORUBICIN_B_ALL_UP	0.124788	10000	TRUE	10	1435	PCDH9,EGR1,CNTN5,KCNN4,CDC37,LARP1,THBD,ATP1A1
MALONEY_RESPONSE_TO_17AAG_DN	0.124888	10000	TRUE	71	1587	SRSF3,KPNA2,MAD2L1,EIF4A1,RPL30,RPL36AL,MAMDC2,IARS1,PSMA5,XRCC5,SNRPE,GTF2A2,H4C3,ARF4,SYNPO,CALM2,NACA,UBE2C,YWHAE,SRSF2,SRSF7,SYK,GJA1,GNG10,CYCS,WRN,PTMA,SMAD5,CLDN3,CLTA
REACTOME_PHOSPHATE_BOND_HYDROLYSIS_BY_NTPDASE_PROTEINS	0.125137	10000	TRUE	8	206	ENTPD1,ENTPD3,ENTPD2,ENTPD6,ENTPD8,ENTPD5,ENTPD4
BOSCO_INTERFERON_INDUCED_ANTIVIRAL_MODULE	0.125387	10000	TRUE	73	2060	LILRB1,TMEM106A,IFITM3,TDRD7,KPTN,SLC39A8,TRIM22,TTYH2,MOV10,IRF7,GCH1,IFIH1,IFI44L,SLAMF7,PTPN2,P2RY14,LAT,APOBEC3G,OASL,PNPT1,CCL2,ST3GAL5,MX1,CYP24A1,ITGA4,NUB1,STAT2,PANK2,SAMD9L,IFI35
CHIANG_LIVER_CANCER_SUBCLASS_UNANNOTATED_UP	0.125537	10000	TRUE	82	3969	PALM3,CYP1A2,GSDMB,SMURF1,CYP2B7P,CYP2A7,MBNL2,BACH2,PROZ,LMO7,EGR1,RORA,B2M,CPEB4,SERPINB9,ACOX1
REACTOME_HEDGEHOG_LIGAND_BIOGENESIS	0.125587	10000	TRUE	57	1708	PSMD5,PSMA6,PSMA1,IHH,PSMD3,PSMC6,SYVN1,PSMB1,PSMC2,PSMA5,PSMD1,PSMC4,DISP2,PSMB11,RPS27A,OS9,PSMB4,PSMC3,PSMB6,PSMB10
REACTOME_GAP_JUNCTION_TRAFFICKING_AND_REGULATION	0.125737	10000	TRUE	39	920	TJP1,TUBAL3,GJB7,GJB6,MYO6
REACTOME_NEGATIVE_REGULATION_OF_FLT3	0.125887	10000	TRUE	14	359	CSK,SH2B3,PTPRJ,RPS27A,SLA2,SLA,ABL2,UBA52,UBC,FLT3
REACTOME_FORMATION_OF_TC_NER_PRE_INCISION_COMPLEX	0.126037	10000	TRUE	48	764	COPS7A,POLR2I,POLR2B,ERCC3,ZNF830,COPS7B,CUL4A,GTF2H1,ERCC8,POLR2E,XAB2,RPS27A,GTF2H3,CCNH,COPS8,UBA52,GTF2H5,UBC,GPS1,TCEA1
BARIS_THYROID_CANCER_UP	0.126787	10000	TRUE	23	490	COPB1,EIF2S2,STIP1,RPN1,GCHFR,PTPRN,SNRNP200,GSTM3,COX7A2,CYCS
IVANOVSKA_MIR106B_TARGETS	0.126787	10000	TRUE	81	2102	ZFYVE9,PKIA,RETREG2,NETO2,CFL2,BTG3,ATAD2,USP46
WP_IL17_SIGNALING_PATHWAY	0.127137	10000	TRUE	31	794	GSK3B,TRAF6,CEBPD,CEBPB,NFKB1,IL25,AKT1,NFKBIB,PIK3CA,SP1
BIOCARTA_DC_PATHWAY	0.127237	10000	TRUE	14	81	IL10,IL5,CD33,IFNG
REACTOME_DEFECTS_IN_COBALAMIN_B12_METABOLISM	0.127237	10000	TRUE	13	414	MMACHC,MTR,MMAA,CBLIF
WP_NONGENOMIC_ACTIONS_OF_125_DIHYDROXYVITAMIN_D3	0.127387	10000	TRUE	65	3679	ETS1,TYK2,NFKB1,MAPK11,NRAS,NFKB2,TLR2,PRKCD,CAMK2G,PLCB3,PLCG2,CXCL8,IFI44L,IFNG,TLR4,JUN,CCL2,MAPK12,CYP24A1,STAT2,MED1,SP1,PRKCB,MAPK9,STAT1,PLCE1,CAMK2D,SP3,PLCB2,CAV1
LANDIS_ERBB2_BREAST_TUMORS_65_UP	0.127437	10000	TRUE	21	948	WSB2,ITPR2,GOLPH3,LXN,CMAS,ATP6V1A,TPD52L1,HAVCR1,FHDC1,BAG2
KEGG_GLYCOSPHINGOLIPID_BIOSYNTHESIS_GANGLIO_SERIES	0.127487	10000	TRUE	15	1052	B3GALT4,ST8SIA1,GLB1,ST6GALNAC6,ST6GALNAC4,ST3GAL5,HEXB
WP_GLYCOSYLATION_AND_RELATED_CONGENITAL_DEFECTS	0.127587	10000	TRUE	21	439	MPDU1
REACTOME_NOTCH1_INTRACELLULAR_DOMAIN_REGULATES_TRANSCRIPTION	0.127937	10000	TRUE	42	2845	HIF1A,NCOR2,SKP1,HDAC7,RBPJ,CREBBP,TLE1,FBXW7,HES5,HDAC5,HDAC10,RPS27A,KAT2B,HEY1,MAML1,UBA52,SNW1,UBC,CUL1,EP300
REACTOME_VITAMINS	0.128037	10000	TRUE	6	62	CYP26A1,CYP26B1,CYP24A1,CYP2R1,CYP27B1,CYP26C1
REACTOME_SIGNALING_BY_INSULIN_RECEPTOR	0.128237	10000	TRUE	72	2103	AKT2,PTPN11,ATP6V0D1,ATP6V0A4,THEM4,ATP6V0A1,ATP6V0E1,ATP6V1H,NRAS,FGF18,GAB2,ATP6V1E1,ATP6V0B,FGF10,KL,ATP6V1A,GRB10,FGF20,FGFR4,PIK3CA,FGF3,PIK3R1,ATP6V1G1,KLB
KYNG_ENVIRONMENTAL_STRESS_RESPONSE_NOT_BY_4NQO_IN_OLD	0.128287	10000	TRUE	11	377	GNPNAT1,TAF10,HGF,TAF1C,SYK,NDRG1,SOX9,EIF3L,TP53I11
REACTOME_FGFR2_ALTERNATIVE_SPLICING	0.128287	10000	TRUE	26	397	POLR2I,POLR2B,HNRNPF,ESRP1,GTF2F1,HNRNPH1,NCBP1,POLR2E,PTBP1
WP_PILOCYTIC_ASTROCYTOMA	0.128687	10000	TRUE	6	198	PTPN11
REICHERT_G1S_REGULATORS_AS_PI3K_TARGETS	0.128837	10000	TRUE	8	115	CDC25C
SCHMAHL_PDGF_SIGNALING	0.129287	10000	TRUE	8	398	CSRNP1
LEIN_NEURON_MARKERS	0.129337	10000	TRUE	63	3874	PRKACA,MAP2K1,PRKAR1B,NORAD,SNAP25,TCAF1,EGR1,PTPRN,UCHL1,SH3GL2,DISP2,CALM2,ALCAM,CYRIA,CX3CL1,NDRG4,GAP43,UNC80,GABBR2,JAKMIP1,NEFL
SCHAEFFER_PROSTATE_DEVELOPMENT_AND_CANCER_BOX5_UP	0.129337	10000	TRUE	11	1112	EMCN
REACTOME_RRNA_MODIFICATION_IN_THE_MITOCHONDRION	0.129437	10000	TRUE	6	98	MRM1,NSUN4
WP_CODEINE_AND_MORPHINE_METABOLISM	0.129487	10000	TRUE	10	401	CYP3A4,ABCC3,SLCO1B1,UGT1A8,UGT2B4,CYP2D6
BIOCARTA_PCAF_PATHWAY	0.129837	10000	TRUE	13	440	NFKB1,CREBBP,IRF7,JUN,IRF5,KAT2B,IRF1,IRF3,IRF4,HMGB1
AIYAR_COBRA1_TARGETS_DN	0.130037	10000	TRUE	27	609	PRX,ZNF395
REACTOME_REGULATION_OF_GENE_EXPRESSION_IN_BETA_CELLS	0.130037	10000	TRUE	21	538	AKT2,PKLR,FOXA3,IAPP,AKT1,NKX6-1,FOXO1,HNF1A
WEST_ADRENOCORTICAL_TUMOR_DN	0.130304	100000	TRUE	487	20594	ICAM1,VSNL1,NUPR1,CUL5,SORBS1,NAB2,EIF4A1,DDX5,KLF2,TNFRSF25,ARHGEF3,IL33,ACSF2,NPY1R,ASCC1,ARHGAP25,FAM53B,HTR2B,TAGLN,CEP68,CRHBP,CEBPD,FLVCR2,MXD4,REM1,AXL,PID1,OXR1,VAMP2,ARMC9,PDZRN3,MGMT,KLF11,ARHGEF15,CD248,PTCH1,LMOD1,CREM,SLC25A4,RORA,EGR1,TNNI3K,HGF,CREB3L1,CLEC3B,KLF6,PEBP1,COX16,CNNM2,PAWR,NR4A3,KLK5,TOB2,FAXDC2,FAS,APOC1,LRRC32,PARVB,LTBP4,OLFML3,MGP,WNT4,SPATA20,GLUD1,USP47,INPP5K,COL4A3,CD2BP2,SLC47A1,TK2,SMTN,ASPN,LPAR1,FAAH,SIRT2,C1R,DNPH1,EPN3,CNOT1,VWA5A,GMPR,PDGFRA,RPL23,RBKS,OLFML1,TPD52L1,SEPTIN4,ALDH3A2,STAB1,CAVIN1,FBLN5,OGN,CALHM2,APOD,CYB561,PPIG,PLPP3,IRF5,OPLAH,HYI,LRRN3,MT1G,HOXB5,HOXA5,CCL2,CSDC2,NPEPPS,LHPP,KLF5,CD34,AKR1B1,EMILIN1,CNN2,COX7A1,MEPCE,ST3GAL4,IGFBP6,CLUAP1,PCDHGC3,ASB13,ALDH6A1,DUSP1,BCAT2,TPT1,ABHD14A,GEM,TEK,MT1E,MICALL1,NR2F1,WBP1L,RBMS3,FLRT1,WDR6,ARAP1,PHKG1,CER1,LEPR,RNF122,RSF1,DOCK1,IRF1,ALAS1,CXCR5,SIRT1,MEIS2,CD55,SIRPA,SREBF1,GLS2,FBLN1,CHD3,IFI35,MEIS3P1,IL17RB,ACSM5,POLDIP2,KLHDC8A,EFEMP2,GRAMD4,ZFP36L2,UBXN1,LMF1,UBTF,GTF2H5,FGF12,FXYD1,SHLD2,NBL1,SF1,EIF3L,AOX1,CSF1,GCAT,WWP2,RBPMS,IRF4,ADH1B,EIF2D,MPG,SEMA6A,ACTG1,FBXW4,RARA,PKIG,MICAL2,SOX9,MT1H,FZD1,AADAC,SORBS3,RPL23A,IGFBP5,EPX,ACADVL,EHD3,SRSF5,LRP1,RARRES2,METTL9,SEMA3B,C1QTNF1,IL18BP,KCTD14,PRPF8,PNLIPRP1,MOXD1,SV2B,RPL29,EEF1D,NAP1L1,PLEKHO1,SERPING1,LAMB2,RAMP1,KCNJ5,ERBB3,FMO2,RER1,DNAJC4,GAS1,SRGAP3,PHACTR2,ATP10A,RARRES1,CTSF,KCNK3,VIPR1,AKR7A2,WFDC1,CTH,GGT5,VEZF1,CYP11B2,IER3,SPON2,PLEKHO2,RASIP1,HOPX,AEBP1
WP_CYTOKINES_AND_INFLAMMATORY_RESPONSE	0.130437	10000	TRUE	22	212	IL10,CXCL1,IL5,IL11,IFNG,IL1A,IL7,IL2
SMID_BREAST_CANCER_RELAPSE_IN_BONE_DN	0.130787	10000	TRUE	269	8697	CDKN2A,SMPDL3B,PDAP1,FOLH1,DNAJB4,FNDC4,TAGLN2,SIX3,CHI3L2,MFGE8,PTPRZ1,MUC16,LRP12,CEACAM1,PDPN,HPCAL1,ST8SIA1,ENO1,LEFTY2,CEP170,GLDC,RIOK3,KRT14,WARS1,CD22,MARCO,RAC2,MALL,EPHB3,KLF6,STIP1,KLK5,NFYC,CYP26B1,PTPRF,TNFRSF21,MIA,OCA2,UCHL1,GART,FOXC1,IL32,PRKDC,CXCL8,SYCP1,YBX3,YBX1,MMP14,POU2AF1,TTYH1,ATP6V1A,KCNN4,TNFRSF11B,MCM5,VEGFA,PICALM,YWHAE,HSPD1,KLF5,AKR1C1,PEG3,CYBA,LDHB,CXCL5,AMD1,KLK10,GAL,WNT5B,PLEKHB1,EN1,NSD2,FZD7,TMEM158,CD52,GDI2,KRT6B,BAG2,WIF1,FABP7,TDO2,ZIC1,KLK7,MICALL1,ZFP36L2,ART3,LGALS2,IL1R2,PTX3,CDV3,EGFR,MCL1,PLOD2,S100B,ELF5,C6orf62,NMU,EDN1,RAB23,TRIM2,SLC16A3,ITM2C,ACTG2,BBOX1,ACTL8,MSH6,SOX11,SOX9,CA9,PYGB,CRYAB,NFIB,MAPK8,S100A2,BMP1,KRT6A,APBA2,SOX10,EXOC5,PRDM13,CRLF1,SLC25A37,COL2A1,QPCT,KLHL7,PKP1,PHGDH,SLC43A3,MMP7,ITGA6,PAX6
SU_TESTIS	0.130837	10000	TRUE	70	2360	ITCH,EPPIN,TOPBP1,CDKN3,BUB1,MLF1
REACTOME_TRAF6_MEDIATED_IRF7_ACTIVATION_IN_TLR7_8_OR_9_SIGNALING	0.130987	10000	TRUE	10	98	TRAF6,MYD88,IRF7,RPS27A,UBA52,UBC,IRAK4,TLR9,UBE2V1
JIANG_HYPOXIA_VIA_VHL	0.131037	10000	TRUE	16	473	EWSR1,TRAPPC2L
KEGG_PURINE_METABOLISM	0.131687	10000	TRUE	144	7885	POLE2,POLR2I,PDE4B,ENTPD1,PKLR,PDE6D,POLR2B,PDE7B,AK4,ADPRM,PFAS,ADCY7,URAD,GUCY2D,GMPS,GART,NT5C,ENTPD3,RRM1,PDE6G,PDE5A,POLR2E,PDE4A,PNP,GMPR,PDE4D,ENTPD2,PDE1A,NME5,NPR2,POLR3H,PDE6H,AK1,PDE4C,PNPT1,NME7,APRT,ADCY3,PDE1B,ENTPD6,PAICS,ADSS1,POLR3A,PDE8B,GUCY1A2,PDE6B,ADCY4,RRM2B,POLR1B,NT5C2,PDE3A,POLD2,ENTPD8,PAPSS2,ALLC,ADK,PDE8A,ENTPD5,NT5M,IMPDH2,ADA,NUDT5,PDE10A,NT5E,GUCY1B1,POLE3,AK5,POLD3,GDA,PRIM2
TORCHIA_TARGETS_OF_EWSR1_FLI1_FUSION_DN	0.131737	10000	TRUE	294	15218	ARPC1B,PDE4B,RSAD1,CDIP1,KCNAB2,NLRC5,LYPLAL1,LCLAT1,FKBP1A,FUCA2,CEP68,ALOX12,ZC2HC1A,H1-0,NUDT12,TM6SF1,WIPF1,HPCAL1,SQOR,PBX1,RASSF5,BAMBI,ITGAL,DNMT3B,VEGFB,TOP1MT,HOMER2,GPR171,MYCT1,SLC39A8,NISCH,PTPRCAP,TDRKH,SLC25A4,DOCK2,CNTLN,RERE,KLHL22,GLUD1,MPZL1,DNMT3A,CTDSPL,TUFT1,ZNF704,F5,AQP11,PANX1,TMEM237,GMFG,MYCN,TGIF2-RAB5IF,CTSC,PDE5A,IFTAP,ACAP1,PRSS50,ZNF429,SLC4A7,CD34,CMA1,TNFRSF13B,VIM,PLXNC1,DOCK9,ODF3B,SEPTIN4,DENND11,KLHL5,GRB10,NR3C1,FKBP11,CDC14A,CRLF3,GSTA1,CNN2,TGFBR3,SYK,RGS19,REPIN1,GIMAP6,PHPT1,PTPN3,SCMH1,ITGB3
GARGALOVIC_RESPONSE_TO_OXIDIZED_PHOSPHOLIPIDS_SALMON_DN	0.132037	10000	TRUE	14	677	PIK3R3
GAUSSMANN_MLL_AF4_FUSION_TARGETS_A_UP	0.132037	10000	TRUE	167	8782	WAC,GLB1L,MATR3,SPDYA,WDR37,CFAP91,SBNO2,WLS,MANBA,WIPF1,THBS2,PRELID2,PLGRKT,TCAF1,GPRIN3,KAT7,SLCO1A2,RTP4,TDRKH,EGR1,BRD8,TNFAIP8,PRTG,HOXA7
LAU_APOPTOSIS_CDKN2A_UP	0.132087	10000	TRUE	50	960	BCL2L1,CASP2,PCNA,BRCA1,CIZ1,BNIP2,BID,E2F1,PAWR,PDCD4,FAS,CDKN1B,TRAF5,TNFAIP3,GADD45A,PDCD6IP,SIAH1,CYCS
WANG_ESOPHAGUS_CANCER_VS_NORMAL_UP	0.132137	10000	TRUE	107	3008	SSR2,BAK1,TNFRSF1B,SETD3,AQP9
MULLIGHAN_NPM1_MUTATED_SIGNATURE_2_UP	0.132187	10000	TRUE	115	5036	SH3GL1,RAD51,COMMD4,ORC6,CACNA2D1,PAK1IP1,MBNL2,PRKAB1,MYO1C,NEK7,PPARGC1A,NIPBL,ZXDC,HSP90AA1,CACNA1I,GP5,HNRNPH3,AHI1,PLCB3,CARD9,RESF1,HOXA7,SUN1,LIMS1,B4GALT4,ZNF768,SLC39A1,EML2,DST,RSRC1,GPR137B,ZMYM2,UGGT1,RAB38,PLPPR3,TANK,RYBP,PKN2,AP5Z1,PDE3A,NFE2L2,UBE2K,METAP2,HOXB3,HOXA5,HOXB2,CTBP2,SPG7,SSX2IP,HOXA6
PYEON_CANCER_HEAD_AND_NECK_VS_CERVICAL_DN	0.132187	10000	TRUE	18	602	MEGF10,KLK8,LY96,PDPN,ASPRV1,NEB,KRTDAP,KLK7,IL1R2
CHIARADONNA_NEOPLASTIC_TRANSFORMATION_CDC25_DN	0.132437	10000	TRUE	140	4987	ARHGEF2,NUPR1,ICA1,KLF2,DIPK2A,KLK8,TM2D2,CYB5R1,PNKD,MYO1C,CES2,PLEKHA7,NEDD9,EIF4EBP1,SERPINB6,PHLDA3,NRBP2,RBMS2,CLEC3B,ATP6V0B,SLC66A3
MOLENAAR_TARGETS_OF_CCND1_AND_CDK4_UP	0.132737	10000	TRUE	64	4428	KLHDC1,LINC00667,CCDC32,LCORL,STARD4,THNSL1,ATP6V0E1,USE1,LINC00467,PPCS,PDCD4,BRWD1,SERF2,UTRN,NRSN1,TBCK,ZNF462,TMEM219,KDM6B,RBMS3,FZD7
BURTON_ADIPOGENESIS_1	0.132787	10000	TRUE	30	473	DNAJB4,CEBPD,PER1,WEE1,CEBPB,ERRFI1
PID_CD8_TCR_DOWNSTREAM_PATHWAY	0.132837	10000	TRUE	55	2219	PRF1,MAP2K1,TNFRSF9,IL2RB,EGR1,IFNA10,NRAS,IFNAR2,PPP3CB,B2M,EOMES,NFATC2,IFNG,TNFRSF4,JUN,NFATC3,FOSL1,PPP3CA,IL2,PPP3R1
KANNAN_TP53_TARGETS_DN	0.132887	10000	TRUE	20	663	CCNE1,EIF4A1,BRCA1,CXADR
LEE_NAIVE_T_LYMPHOCYTE	0.132887	10000	TRUE	17	1010	EPPK1,LDLRAP1,TAGAP
LEIN_ASTROCYTE_MARKERS	0.132937	10000	TRUE	42	1366	S1PR1,ITGB5,MFGE8,GLDC,APOE,STAB1,DBI,NCAN,ATP1A4,GSN,SEPTIN4,PLPP3,MAGI1,GJA1,SLC6A20,LYZ,SOX8,GLUL
KEGG_HYPERTROPHIC_CARDIOMYOPATHY_HCM	0.133087	10000	TRUE	77	6007	TNNC1,ITGB5,ACE,CACNB2,DES,ITGB6,SGCD,CACNA2D1,PRKAB1,CACNA1D,ITGB1,LMNA
REACTOME_COMMON_PATHWAY_OF_FIBRIN_CLOT_FORMATION	0.133087	10000	TRUE	20	430	PROCR,F2,SERPIND1,F2R,F5,SERPINC1,PF4V1
WP_THYMIC_STROMAL_LYMPHOPOIETIN_TSLP_SIGNALING_PATHWAY	0.133187	10000	TRUE	45	1400	IL7R,MAP2K1,PTPN11,NFKB1,EIF4EBP1,NFKB2,GAB2,CXCL8,AKT1,FES,CCL11,STAT5A,RPS6,PIK3CA,CISH,MAPK9,STAT1,SRC,YES1,TSLP
WP_LEPTIN_INSULIN_OVERLAP	0.133237	10000	TRUE	16	524	PIK3R3,SOCS3,SOCS1,AKT1,PIK3CG,DGKZ,LEPR,INS,STAT3,PDPK1
OSADA_ASCL1_TARGETS_UP	0.133337	10000	TRUE	43	2137	EDN3,LTB,KRT14,SEMA3E,SYTL2,BMF,RAB3B,SCG2,RASGRP3,SCG3,ATF3,MYB,PPP1R16B,KRT13,MTSS1,ANGPT2,CCR6,DLL1,RASSF4,CLDN14
KEGG_THYROID_CANCER	0.133737	10000	TRUE	27	1045	TCF7,MAP2K1,PAX8
GINESTIER_BREAST_CANCER_ZNF217_AMPLIFIED_UP	0.133787	10000	TRUE	64	2428	EMILIN3,GNB4,LPP,INIP,FAM114A1,SPPL2A,ANG,TRIP11,FKBP14,UFL1,SNX9,F2R,MAP3K12,TRAK2,LEPROT,SF3B1,MINDY2,ATP6V1A,PDP2,RSPH3,DNAJC21,SIAH1,SLC17A5,ATG12,AGAP4,CYP20A1,SP1
HERNANDEZ_ABERRANT_MITOSIS_BY_DOCETACEL_4NM_DN	0.133787	10000	TRUE	5	299	HIF1A
TARTE_PLASMA_CELL_VS_B_LYMPHOCYTE_DN	0.133787	10000	TRUE	35	1712	CCND3,MS4A1,LTB,NFKB1,HHEX,TRIM22
PID_CERAMIDE_PATHWAY	0.133837	10000	TRUE	42	1283	BAX,MAP2K1,CASP8,NFKB1,BID,PRKCD,PAWR,BAD,AKT1,TRAF2
GROSS_HYPOXIA_VIA_HIF1A_DN	0.134287	10000	TRUE	101	2581	TIAM2,CSRNP1,GYS1,TRAF6,TGIF1,EIF1B,ERRFI1,DEPP1,ENO1,GADD45G,CAVIN3,LMO7,SPRY2,LXN,GAPDH,SAMSN1,PSMC4,TK2,PRDX5,CPD,PIM3,DUSP3,VEGFA,IFNA10,NPEPPS,MMP8,DMP1,TMPRSS11D,TOMM40,NPTX1,TCIM,KLHL2,SLC2A1,TRAF3IP2,MERTK,PGF,SHB,IRX1,SIK3,RPS6KA5,SH3BP4,SKIL,MMP3,KIF5A,CAV1,DNAJC5,EDN1,KLF10,SSX2IP,KLF4
REACTOME_FIBRONECTIN_MATRIX_FORMATION	0.134437	10000	TRUE	6	146	CEACAM1,CEACAM6,ITGB1
REACTOME_MAPK1_ERK2_ACTIVATION	0.134437	10000	TRUE	9	329	PTPN11,TYK2,IL6ST
WP_TYROBP_CAUSAL_NETWORK	0.134437	10000	TRUE	55	1804	CREB3L2,TNFRSF1B,RGS1,ITGB2,TMEM106A,LGALS9B,SH2B3,HLX,SAMSN1,CXCL16,CD84,MAF
BIOCARTA_STEM_PATHWAY	0.134637	10000	TRUE	15	121	EPO,IL5,IL11,CXCL8,IL7,IL2
REACTOME_SIGNALING_BY_LEPTIN	0.134637	10000	TRUE	11	289	PTPN11,SH2B1,SOCS3,STAT5A,LEPR,STAT3,LEP,IRS2,STAT5B,JAK2
NAKAMURA_METASTASIS	0.134837	10000	TRUE	43	1953	AKAP13,ACD,PLEKHG4,AXL,STX4,CMTM3
REACTOME_BINDING_OF_TCF_LEF_CTNNB1_TO_TARGET_GENE_PROMOTERS	0.134887	10000	TRUE	8	455	TCF7
WP_G13_SIGNALING_PATHWAY	0.134887	10000	TRUE	36	1326	GNA13,CALM1,CFL2
MOOTHA_GLYCOLYSIS	0.134987	10000	TRUE	17	452	HK1,GAPDHS,ENO1,BID,PGM1
PID_IL23_PATHWAY	0.135036	10000	TRUE	37	753	IL19,CXCL1,ALOX12B,TYK2,NFKB1,IL23R,SOCS3
LEE_LIVER_CANCER_E2F1_UP	0.135086	10000	TRUE	57	1579	NUCB2,LCN2,CASP4,TAGLN2,MFGE8,SHCBP1,FABP4,CXADR
REACTOME_INTERACTIONS_OF_REV_WITH_HOST_CELLULAR_PROTEINS	0.135486	10000	TRUE	37	812	NUP85,NPM1,RCC1,NUP133,RANGAP1,NUP155,RANBP1,NUP188,NUP50,NUP54
WU_HBX_TARGETS_1_DN	0.135586	10000	TRUE	20	699	BCL2L1,CDC42BPA,KLF6,PRKCD,STK25,YWHAE,ANPEP,RYBP,PRKCI
GENTLES_LEUKEMIC_STEM_CELL_DN	0.135636	10000	TRUE	18	288	CCNA1
REACTOME_SHC1_EVENTS_IN_ERBB4_SIGNALING	0.135686	10000	TRUE	14	1848	NRG1,NRG3,NRAS
DAZARD_UV_RESPONSE_CLUSTER_G1	0.136186	10000	TRUE	55	1148	CST6,CHRNB1
REACTOME_TRANSPORT_OF_MATURE_TRANSCRIPT_TO_CYTOPLASM	0.136236	10000	TRUE	74	1314	SRSF3,CPSF4,NUP85,SYMPK,NUP133,CDC40,NUP155,CPSF1,DDX39A,NUP188,DHX38,NCBP1,U2AF1L4,NUP54,NUP50,NDC1,NUP93,NXF1,CASC3,TPR,SEH1L,SRSF2,SRSF7,MAGOH,RANBP2,AAAS,NUP35,NUP37,SEC13,POM121C
BRUNEAU_SEPTATION_ATRIAL	0.136386	10000	TRUE	5	175	GATA4
WP_ETHANOL_METABOLISM_RESULTING_IN_PRODUCTION_OF_ROS_BY_CYP2E1	0.136486	10000	TRUE	9	343	MAP2K1
MORI_LARGE_PRE_BII_LYMPHOCYTE_UP	0.136536	10000	TRUE	81	1757	H2AX,CMC2,CDC20,KPNA2,CDKN3,ENPEP,NUCKS1,RANGAP1,MCM2,CENPA,LMNB1,MCM6,RRM1,H2AC4,CALM2,SMARCA4,STMN1,IDE,CDKN2C,HJURP,ZNF358,HAUS3,CCNB2,SLC12A3,SMC2,CCNB1,XRCC6,MELK,SMARCC1,AURKA,IGLL1,CDCA7,MCM3,NDC80,E2F8,TTK
BIOCARTA_BOTULIN_PATHWAY	0.136586	10000	TRUE	5	118	VAMP2,SNAP25
GABRIELY_MIR21_TARGETS	0.136686	10000	TRUE	269	12434	KLHL3,PIK3C2A,PTBP3,IPP,TET1,VASH2,JPH1,ZNF292,DDAH1,KNL1,LCORL,COBLL1,TRPM7,RECK,PARP1,AP3M1,EIF4EBP2,BRMS1L,BTBD3,MYEF2,NEK7,CEP97,SNX30,NIPBL,REV3L,SNX13
REACTOME_LRR_FLII_INTERACTING_PROTEIN_1_LRRFIP1_ACTIVATES_TYPE_I_IFN_PRODUCTION	0.136686	10000	TRUE	5	227	LRRFIP1,CREBBP,IRF3,EP300,CTNNB1
VANASSE_BCL2_TARGETS_UP	0.136736	10000	TRUE	25	1460	IL1RN
AMIT_EGF_RESPONSE_20_HELA	0.136786	10000	TRUE	10	147	PRKAR1B,SNAP25
REACTOME_PROLACTIN_RECEPTOR_SIGNALING	0.136786	10000	TRUE	14	499	PTPN11,SKP1,SH2B1,STAT5A,GH1,BTRC,CUL1,PRL,PRLR,RBX1
REACTOME_ERYTHROPOIETIN_ACTIVATES_STAT5	0.136936	10000	TRUE	6	257	EPO
BIOCARTA_ION_PATHWAY	0.137036	10000	TRUE	5	623	PLCG1
KEGG_GLYCINE_SERINE_AND_THREONINE_METABOLISM	0.137036	10000	TRUE	25	657	GLYCTK,SDS,SHMT2,GLDC,AOC2,SRR
REACTOME_RUNX3_REGULATES_WNT_SIGNALING	0.137336	10000	TRUE	8	436	TCF7
SHANK_TAL1_TARGETS_DN	0.137636	10000	TRUE	10	276	BCL2L1,RAG1,CD6
KEGG_ARRHYTHMOGENIC_RIGHT_VENTRICULAR_CARDIOMYOPATHY_ARVC	0.137836	10000	TRUE	69	7848	ITGB5,TCF7,CACNB2,ITGB6,CACNA2D1,SGCD,DES,CTNNA1,CACNA1D
WP_HIF1A_AND_PPARG_REGULATION_OF_GLYCOLYSIS	0.137836	10000	TRUE	7	174	HIF1A
BOYLAN_MULTIPLE_MYELOMA_PCA1_DN	0.138036	10000	TRUE	8	392	BCL2L1
REACTOME_EARLY_PHASE_OF_HIV_LIFE_CYCLE	0.138036	10000	TRUE	14	311	BANF1
CHENG_IMPRINTED_BY_ESTRADIOL	0.138136	10000	TRUE	97	4407	PRX,MAD1L1,CLK3,RECQL
REACTOME_DISEASES_ASSOCIATED_WITH_N_GLYCOSYLATION_OF_PROTEINS	0.138536	10000	TRUE	16	329	MPDU1,DPAGT1,RFT1,ALG6
REACTOME_STAT5_ACTIVATION	0.138836	10000	TRUE	7	195	PTPN11,GAB2,STAT5A,FLT3,GRB2,FLT3LG,STAT5B
SCHAEFFER_PROSTATE_DEVELOPMENT_AND_CANCER_BOX5_DN	0.138936	10000	TRUE	8	441	CAST
NADERI_BREAST_CANCER_PROGNOSIS_UP	0.139036	10000	TRUE	46	1417	CENPN,MLLT1,BUB1,SHMT2,CTPS1,UHRF1,TNNC2,DSCC1,KLRG2,CEP55,TRIM24,SMARCA4,AMH,IL20RB,MELK,KIF20A,UBE2T,TMEM208,NDC80,CDCA8
REACTOME_FOXO_MEDIATED_TRANSCRIPTION	0.139186	10000	TRUE	62	1957	ATXN3,YWHAB,AKT2,AGRP,DDIT3,POMC,CREBBP,PPARGC1A,NFYC,AKT1,SMAD3,CDKN1B,FOXO1,PCBP4,NR3C1,KAT2B,STK11,GADD45A,BBC3,SREBF1,SIRT1,BTG1,SMAD4,NPY,INS,CAV1,KLF4,EP300,HDAC1,SIN3A
HU_GENOTOXIN_ACTION_DIRECT_VS_INDIRECT_24HR	0.139286	10000	TRUE	44	835	IPP,NPM1,FCHO1,MIF4GD,PTP4A1,UBE2E1,CREB3L1,SLC50A1,PAG1,H2AC4
KAMMINGA_SENESCENCE	0.139386	10000	TRUE	39	2553	CLK2,DDX54,ARID1A,PLEKHA7,GNAO1,NELFA,KCP,NOL9,ID1,QTRT1
REACTOME_RAF_INDEPENDENT_MAPK1_3_ACTIVATION	0.139436	10000	TRUE	22	527	MAP2K1,PTPN11,TYK2
WP_NRF2_PATHWAY	0.139436	10000	TRUE	126	4689	NRG1,PRDX1,GCLM,CES4A,SLC2A6,GSTA2,TXNRD3,CES2,ABCC3,SLC39A8,GSTA3,SLC39A5,PDGFB,EGR1,HGF,HSP90AA1,ME1,UGT1A9,CES3,GSTA5,GSTP1,SRXN1,SLC5A5,BLVRB,GSTA1,SLC5A9,GPX3,SLC39A1,NQO1,SLC39A13,DNAJB1,CES5A,CBR3,SLC6A4,FTL,GCLC,SLC6A9,EPHA3,SLC39A2,SLC39A6,SLC2A5,SLC2A10,SLC2A1,SLC2A14,SLC2A8,SLC6A20,KEAP1,NFE2L2,SLC5A11,FTH1,SLC7A11,SLC5A7,SLC5A12,HSP90AB1,SLC5A2,ADH7,GGTLC1,SLC2A2,TGFBR2,SLC2A4
KEGG_BASE_EXCISION_REPAIR	0.139686	10000	TRUE	34	577	POLE2
MARTINEZ_RESPONSE_TO_TRABECTEDIN	0.139686	10000	TRUE	48	6181	LPP,NCOR2,DDX10,MGMT,HERC1,CUX1,UVRAG,ME1,PTPRK,ID1,XRCC4,TMEM131,SMAD3,ALCAM,PTPRG,SORL1,DOCK1,KANK1,FTO,ADK
HADDAD_T_LYMPHOCYTE_AND_NK_PROGENITOR_UP	0.140236	10000	TRUE	73	6620	GRK5,CACNB2,PTK2,HTR1F,CRHBP,ILF3,CHN2,TAL1,RIOK3,CDC14B,MDK,PBX1,DNAJC6,FOXO1,FAM117A,CAVIN1,KLF9,HSPA5,MECOM,DACH1,F2RL1,RASA1,LRIG1,DLK1,PHF3,GATA3,PLOD2
REACTOME_AKT_PHOSPHORYLATES_TARGETS_IN_THE_NUCLEUS	0.140236	10000	TRUE	9	289	AKT2,RPS6KB2,AKT1,FOXO1
GOERING_BLOOD_HDL_CHOLESTEROL_QTL_CIS	0.140336	10000	TRUE	11	179	RPL14,LINC00339,TMEM176B,IKZF1,UBA52,GSTM1,LGALS2,TIMM10,RPS26,PPA2
REACTOME_CD163_MEDIATING_AN_ANTI_INFLAMMATORY_RESPONSE	0.140486	10000	TRUE	9	172	IL10,FURIN,RHBDF2
DAUER_STAT3_TARGETS_DN	0.140636	10000	TRUE	41	1147	BCL2L13,DNAJB4,TRIM14,HSPA6,TDRD7,IRF7,HEXIM1,PGRMC2,IFIH1,OASL,MX1,TRIM5,AQP3,HPGD,IFI35,STAT1,OAS1,TMEM97,GRB14,HERC6
PID_ALK2_PATHWAY	0.140686	10000	TRUE	11	246	FKBP1A,SMAD9,SMAD1,AMH,TLX2,SMAD5,SMAD4,AMHR2
REACTOME_ACTIVATION_OF_IRF3_IRF7_MEDIATED_BY_TBK1_IKK_EPSILON	0.140886	10000	TRUE	16	295	PTPN11,LY96,IRF7,TLR4,RPS27A,UBA52,CD14,TANK,UBC,IRF3
BIOCARTA_TALL1_PATHWAY	0.140986	10000	TRUE	13	314	TNFSF12-TNFSF13,TRAF6,NFKB1,TRAF2,TNFSF13B,TNFRSF13C,TNFRSF17,MAPK8,RELA,MAPK14
BLANCO_MELO_COVID19_SARS_COV_2_POS_PATIENT_LUNG_TISSUE_UP	0.141036	10000	TRUE	147	4183	IL27,IL1RN,RIPOR2,AQP9,CHI3L2,IFITM3,CEACAM1
HOFFMAN_CLOCK_TARGETS_DN	0.141086	10000	TRUE	9	172	IFNL1,MGAT3,GAB2,TNFRSF4,CHGA,CCL5,BDKRB2,VTN,S100P
PID_RETINOIC_ACID_PATHWAY	0.141086	10000	TRUE	29	2052	PRKACA
VALK_AML_WITH_FLT3_ITD	0.141286	10000	TRUE	35	1857	TRIM16
BIOCARTA_SET_PATHWAY	0.141586	10000	TRUE	10	150	PRF1,CREBBP
HOLLEMAN_VINCRISTINE_RESISTANCE_ALL_DN	0.141636	10000	TRUE	18	255	RPS2
ZHENG_RESPONSE_TO_ARSENITE_UP	0.141786	10000	TRUE	15	295	PEX2,GCLM
GARGALOVIC_RESPONSE_TO_OXIDIZED_PHOSPHOLIPIDS_YELLOW_UP	0.141936	10000	TRUE	31	1283	PHLPP2,GCLM,DIPK2A
BLANCO_MELO_COVID19_SARS_COV_2_INFECTION_A594_CELLS_UP	0.142136	10000	TRUE	76	4316	ICAM1,EGOT,TNFRSF9
GOZGIT_ESR1_TARGETS_UP	0.142136	10000	TRUE	135	6739	ZNF831,GRHL1,NASP,OBSL1,ORC1,PECAM1,ACSF2,GDPD5,LINC01300,MTARC1,ALOX5,GLDC,CEP170,CACNA1D,KRT14,TNFAIP8,ACSL5,ADIRF,FSD1,MICAL2,WNT4,ALPP,PTPN2,FHL2,CSF3R,DUSP19,CYRIA,B4GALT4,CYP26A1,OSBPL1A,HERC4,DST,GRAMD1C,FRY,ANPEP,PMEL
CASORELLI_APL_SECONDARY_VS_DE_NOVO_UP	0.142186	10000	TRUE	37	1787	ARHGEF40,ENTPD1,SLFN12,MTARC1,TM6SF1,SLC36A1,HP
MYLLYKANGAS_AMPLIFICATION_HOT_SPOT_12	0.142186	10000	TRUE	11	242	ERBB2,BRCA1,MLLT6,LASP1
BEIER_GLIOMA_STEM_CELL_UP	0.142486	10000	TRUE	36	1623	RTTN,OBSL1,CPXM1,TLE1,RDH13,LINC01896,ZNF516,SLCO4A1,RALGAPA2,EPHA4
PIONTEK_PKD1_TARGETS_DN	0.142586	10000	TRUE	14	240	OBSL1,UHRF1,DEFB119,RRM1,H2AC4,RPS6,ATP12A,HNRNPDL,CLDN11,SCARF2
REACTOME_RND1_GTPASE_CYCLE	0.142636	10000	TRUE	41	1475	STMN2,VANGL1
WP_NONHOMOLOGOUS_END_JOINING	0.142786	10000	TRUE	10	333	NHEJ1,XRCC4,XRCC5,PRKDC,POLL,XRCC6,WRN,DCLRE1C,POLM,LIG4
FAELT_B_CLL_WITH_VH3_21_DN	0.143036	10000	TRUE	42	1397	ADARB1,YWHAB,FCGR2B,CTNNA1,MOAP1,PUM1,ACBD3,CDKN1B,TBCC,SMC5,ING1,COX7A2
REACTOME_CATION_COUPLED_CHLORIDE_COTRANSPORTERS	0.143086	10000	TRUE	7	289	SLC12A5,SLC12A2,SLC12A7,SLC12A6,SLC12A3,SLC12A4,SLC12A1
BOYLAN_MULTIPLE_MYELOMA_PCA3_DN	0.143136	10000	TRUE	65	2731	CCND3,IL7R,CAPSL,CTNNA1,CEACAM1,RAG1,ZNF101,RSPH1,CSTF2T
HOLLMANN_APOPTOSIS_VIA_CD40_DN	0.143436	10000	TRUE	230	9015	TCL1A,UROS,PDE4B,CYB5R2,IFT57,CASP4,BZW2,HOMER1,CTNNA1,COA3,TRIP6,CREG1,TDRD7,RAG1,BACH2,NXN,MTRF1,RPH3AL,FNDC3B,GTF3C1,HOXB7,TARS1,TRIM22,RPL8,TLE1,RPL36AL,DNPEP,RPN1,RTP4,LXN,DNMT3A,TMEM131,GAB2,LY75,MPZL1,SAV1,RWDD2B,CTSC,GMFG,PGM1,CDKN1B,CRTC3,YBX3,IFIH1,ZNF239,LGALS3BP,TOR1AIP1,CD58,CRYZL1,SYNE3,VIM,PON2,PPP3CA,SERPINB1,DENND2D,ST3GAL5,ZAP70,KLHL21,VPS72,TCF4,NLRP2,RYK,ACOT13,ELOVL6,OXSR1,CPVL
BIOCARTA_ERAD_PATHWAY	0.143486	10000	TRUE	19	414	SEC61A1
SCHRAETS_MLL_TARGETS_DN	0.143536	10000	TRUE	32	868	IL1RN
PID_AURORA_B_PATHWAY	0.143636	10000	TRUE	38	817	NPM1,NCAPG,DES,BUB1,AURKB,PEBP1,CENPA,KIF2C,EVI5,VIM
WANG_RESPONSE_TO_FORSKOLIN_UP	0.143736	10000	TRUE	22	732	CENPN,CRLS1
REACTOME_REDUCTION_OF_CYTOSOLIC_CA_LEVELS	0.143886	10000	TRUE	11	953	CALM1,ATP2A1
REACTOME_TRANSLOCATION_OF_SLC2A4_GLUT4_TO_THE_PLASMA_MEMBRANE	0.143886	10000	TRUE	64	1953	YWHAB,TUBAL3,AKT2,CALM1,PRKAB1,VAMP2,MYO1C,STX4,AKT1
REACTOME_PERK_REGULATES_GENE_EXPRESSION	0.143986	10000	TRUE	29	435	CEBPG,EIF2S2,CEBPB,DDIT3,NFYC,EXOSC7,CXCL8,ATF3,EXOSC9,HSPA5
REACTOME_TLR3_MEDIATED_TICAM1_DEPENDENT_PROGRAMMED_CELL_DEATH	0.144186	10000	TRUE	6	125	CASP8
PID_P75_NTR_PATHWAY	0.144286	10000	TRUE	55	1690	CASP3,TRAF6
WIEDERSCHAIN_TARGETS_OF_BMI1_AND_PCGF2	0.144286	10000	TRUE	54	3126	IL7R,CDK6,NET1,AXL
WP_ARRHYTHMOGENIC_RIGHT_VENTRICULAR_CARDIOMYOPATHY	0.144536	10000	TRUE	70	7864	ITGB5,TCF7,CACNB2,ITGB6,CACNA2D1,SGCD,DES,CTNNA1,CACNA1D
SCHLESINGER_METHYLATED_IN_COLON_CANCER	0.144636	10000	TRUE	10	210	IHH,MGMT,SFRP5,CDX2,WIF1,SFRP2,PCDH10,SFRP1
ZHENG_FOXP3_TARGETS_IN_T_LYMPHOCYTE_UP	0.144686	10000	TRUE	12	769	GPLD1,IFT57,SAMSN1,SGIP1,CENPK,GATA3,CPM,RRAS2,VRK2
REACTOME_TRANSPORT_OF_CONNEXONS_TO_THE_PLASMA_MEMBRANE	0.144836	10000	TRUE	14	154	TUBAL3
BOYAULT_LIVER_CANCER_SUBCLASS_G1_UP	0.145085	10000	TRUE	110	4805	MARCHF3,DNAJC9,UBAP2,EDEM3,ARHGEF3,NUP133,CDK19,CACNA1D,CLDN7,KCTD3,SPINT1,CXADR,PDCD4,MPZL1,RPA1,EPHB4,TMEM63A,MGP,ARID3A,LMNA,ELP1,HIC2,HNRNPA0,FNBP1,EXOC2,ZNF468,TPR,SREK1IP1,NTAN1,ATP2B1,TTC3,PEG3,FAM168B,SFI1,TLR5,POGZ,RPLP0,DHRS7,RPS19,SMARCC1,LLGL2,MAP4K4,KLHL23,DCPS,SOX9,PIAS4,MYRF,B4GALT3,RPL17,SREBF2
GRAHAM_CML_QUIESCENT_VS_NORMAL_QUIESCENT_UP	0.145135	10000	TRUE	82	2225	IL1RN,CDC20,TFR2,CDKN3,HBB,APOE,DPAGT1,RHAG,APOC1,SPTA1,MICAL2,PCCB,CA1,KIF11,BLVRB,JUN,LMNA,HBG1,LAT,NUSAP1,CEP55,MCM5,DLC1,CCL5,CCNB2,LEPR,ELOVL6,AQP3,SMC2,NUDT4,MELK,CCL8
KEGG_PROTEIN_EXPORT	0.145135	10000	TRUE	24	547	SEC61A1
REACTOME_SIGNALING_BY_FGFR2_IIIA_TM	0.145135	10000	TRUE	18	329	POLR2I,POLR2B
WP_EBV_LMP1_SIGNALING	0.145185	10000	TRUE	18	306	TRAF6,NFKB1,NFKB2,HSP90AA1,TRAF1,CXCL8,CCL5,TRADD,MAPK8
BENITEZ_GBM_PROTEASOME_INHIBITION_RESPONSE	0.145235	10000	TRUE	44	858	HIF1A,RBM12,KIF1A,SUMO2,WEE1,KCTD3
LANDIS_BREAST_CANCER_PROGRESSION_UP	0.145285	10000	TRUE	43	1458	NUCB2,LCN2,LRRFIP1,CLDN7,SPINT1,GOLPH3,IRX3,CMAS,ATP6V1A,KCNN4,CYB561,XBP1,RETREG1,HAVCR1
DAVICIONI_TARGETS_OF_PAX_FOXO1_FUSIONS_DN	0.145335	10000	TRUE	62	3539	EDN3,PKIA,MYLPF,ATP2A1,NEFM,MYOG,EXPH5,OLFML3,TNNC2,MICAL2,CCL4,PDE4D,LRRN3,CCL2,NEB,MAP3K9,GREM2,TCF4,MYL1,REEP1,ZFP36L2,IGFBP3,KLHL41,SOX11,SPRY4,FKBP10,TRIB2,ATP2B4,DDIT4,LARP1
REACTOME_DEADENYLATION_DEPENDENT_MRNA_DECAY	0.145585	10000	TRUE	53	1014	CNOT3,HBS1L,EIF4A1,EDC3
WAKABAYASHI_ADIPOGENESIS_PPARG_RXRA_BOUND_36HR	0.145585	10000	TRUE	138	3559	PLA2G15,SLC35E3,BCL2L13,BTF3L4,CASP8,ZNF655,ARRDC2,CRTC2,TXNDC12,KLF11,GRPEL1,SLCO1A2,PXMP4,GSK3A,SPATC1,CRYZL1,MAP3K12,NAA50,ARF4,DBI,SEC24C,ACADVL,SPAAR,ATP6V1A,UGT1A8,VIM,ACOX1,CELA1,DLC1,PIM3,P3H4,DLG4,ORC5,ILVBL,HJURP,TPT1,RRP1B,QTRT2,OXSR1,MLF2,PTGR2,HOXA3,CPT1A,LMBRD1,ACADM,NLRP4,SF1,TMEM134,PAN2,CPT2,HOXA1,PITPNM1,GNAI2,FKBP10,COQ3,PCBP2,CALHM6,DECR1,METTL9,HCFC1R1
OHM_EMBRYONIC_CARCINOMA_UP	0.145935	10000	TRUE	6	271	BRCA1,GSTP1,DAPK1,SFRP2,CDH1,SFRP1
WP_GASTRIC_CANCER_NETWORK_2	0.146035	10000	TRUE	29	776	CHTF8
BIOCARTA_CARM_ER_PATHWAY	0.146085	10000	TRUE	22	1559	NCOR2,BRCA1,PPARGC1A,CREBBP,PELP1,TBP,HDAC5,MED1
BIOCARTA_IL7_PATHWAY	0.146085	10000	TRUE	16	753	IL7R
BOYLAN_MULTIPLE_MYELOMA_C_DN	0.146085	10000	TRUE	55	3495	ZBTB10,RGS1,BPIFA2,ZC2HC1A,APOE,G6PC3,BICD1,KLF6,RNF43,TNFRSF21,CTSV,IFT43,JUN,KCNN4,SERPINB1,B4GALT6,FZD6,ZSWIM6,TRIM5,DOCK5
REACTOME_SUMO_IS_TRANSFERRED_FROM_E1_TO_E2_UBE2I_UBC9	0.146135	10000	TRUE	7	124	SUMO2,UBE2I,SUMO3,SAE1
RAMPON_ENRICHED_LEARNING_ENVIRONMENT_LATE_UP	0.146435	10000	TRUE	21	540	DHX32,CORO1A,BTF3,DNPEP,XPNPEP1,XBP1,DLG4,USP21,ZIC1,CALM3
PID_ECADHERIN_KERATINOCYTE_PATHWAY	0.146585	10000	TRUE	21	1117	AKT2,PLCG1,CTNNA1,AKT1,FMN1,PIK3CA,PIP5K1A,AJUBA,PIK3R1,SRC
REACTOME_SUMO_IS_CONJUGATED_TO_E1_UBA2_SAE1	0.146635	10000	TRUE	5	83	SUMO2,SUMO3
YIH_RESPONSE_TO_ARSENITE_C5	0.146985	10000	TRUE	10	124	MAP2K1
BIOCARTA_VEGF_PATHWAY	0.147085	10000	TRUE	25	1079	PLCG1,HIF1A,EIF2S2,EIF2B2
BIOCARTA_IL1R_PATHWAY	0.147135	10000	TRUE	29	761	IL1RN
REACTOME_ENDOSOMAL_SORTING_COMPLEX_REQUIRED_FOR_TRANSPORT_ESCRT	0.147135	10000	TRUE	30	565	VPS4A,MVB12A,SNF8,HGS,TSG101,VPS28,CHMP7,CHMP4C,RPS27A,CHMP6
WP_COMPUTATIONAL_MODEL_OF_AEROBIC_GLYCOLYSIS	0.147485	10000	TRUE	10	241	HK1,ENO1,GAPDH
BIOCARTA_PYK2_PATHWAY	0.147735	10000	TRUE	27	1151	MAP2K1,PLCG1,CALM1
XU_AKT1_TARGETS_48HR	0.147835	10000	TRUE	8	972	TRPC3,BRCA1
DELPUECH_FOXO3_TARGETS_DN	0.148085	10000	TRUE	37	602	NUPR1,CEBPG,SHMT2,H1-0,IARS1,DTYMK,MB,HAX1,UBE2C,NUSAP1
KEGG_OTHER_GLYCAN_DEGRADATION	0.148085	10000	TRUE	15	312	MANBA,FUCA2,MAN2B2,GLB1,GBA,HEXB,NEU4,NEU3,FUCA1,NEU2
TURASHVILI_BREAST_DUCTAL_CARCINOMA_VS_LOBULAR_NORMAL_DN	0.148485	10000	TRUE	64	3334	IQCN,SORBS1,CYB5R2,PTN,OXR1,BACH2,TAGLN,SCGB2A2,KRT14,MAMDC2,MGP,ATF3,YBX3,CX3CL1,TMEM150C
XU_GH1_AUTOCRINE_TARGETS_DN	0.148685	10000	TRUE	124	8942	PTBP3,RSL1D1,KCNK2,TJP1,CDC42BPA,CHD6,NETO2,TGIF2,BAMBI,ESPN,CUX1,LXN,NFYC,SLC22A23,PTPRK,EFNA5,DDX39A,CMTR2,PCCB,LAMA5,NUP50,TNFRSF4,GDAP1,EXOC3,SETD2,ARMH3,NUMA1,TSPYL5,PIK3CA,GSTM3,MCF2L,RETREG1,DSCAM,PTPN3,SULF1,NIBAN2,FAM102A,UBL3,EFNB2,THBS1,SULF2,SBK1,TNNT3,SEMA3C,DNAJC1,RBPMS,ISOC1,DBN1,PREX1,NLN,NPHS2,SLC38A1,CACNG4,MCPH1,ULK1,CA2,PUS7,GPX4,ST3GAL2,CIT
REACTOME_TRANSCRIPTIONAL_REGULATION_BY_E2F6	0.148785	10000	TRUE	31	792	RAD51,TFDP1,EED,BRCA1,E2F1,MAX,L3MBTL2,CDC7,EPC1
REACTOME_SYNTHESIS_SECRETION_AND_INACTIVATION_OF_GLUCOSE_DEPENDENT_INSULINOTROPIC_POLYPEPTIDE_GIP	0.148835	10000	TRUE	12	270	GATA4,GIP,SPCS2
DUAN_PRDM5_TARGETS	0.148885	10000	TRUE	64	4825	CYP3A7,CLK3,NLRC5
REACTOME_ERYTHROCYTES_TAKE_UP_OXYGEN_AND_RELEASE_CARBON_DIOXIDE	0.149035	10000	TRUE	7	100	HBB,RHAG,CA1,AQP1,SLC4A1,CA4
GENTILE_RESPONSE_CLUSTER_D3	0.149085	10000	TRUE	51	1326	POLE2,ZMIZ1,NR2F6,PLK4,TRAPPC8,BNIP2,BRD8,TNFAIP8
REACTOME_CYP2E1_REACTIONS	0.149135	10000	TRUE	11	149	CYP2S1,CYP2A7
BIOCARTA_NOTCH_PATHWAY	0.149835	10000	TRUE	6	218	RBPJ,FURIN,PSEN1,DLL1,NOTCH1,ADAM17
REACTOME_SODIUM_CALCIUM_EXCHANGERS	0.149885	10000	TRUE	11	1012	CALM1,SLC24A5,SLC8B1,SLC24A1,SLC8A2
BIOCARTA_ACE2_PATHWAY	0.149935	10000	TRUE	9	797	ACE,REN,COL4A3,CMA1
LANDIS_BREAST_CANCER_PROGRESSION_DN	0.149935	10000	TRUE	68	2749	SULT1A1,SORBS1,SQOR
CORRE_MULTIPLE_MYELOMA_UP	0.149985	10000	TRUE	74	5107	CDKN2A,DPPA3,MARCHF4
JAZAERI_BREAST_CANCER_BRCA1_VS_BRCA2_DN	0.150135	10000	TRUE	40	1892	ZBTB14,RGS1,RGL2,MMP13,TAL1,TRMT6
REACTOME_ACTIVATED_PKN1_STIMULATES_TRANSCRIPTION_OF_AR_ANDROGEN_RECEPTOR_REGULATED_GENES_KLK2_AND_KLK3	0.150135	10000	TRUE	16	521	H2AX
HUANG_GATA2_TARGETS_DN	0.150335	10000	TRUE	68	1850	FDPS,IPPK,ETF1,SHMT2,PFAS,CTPS1,PDGFB,EGR1,PBX1,PDCD4,CHAC1,JMJD6,LAT,PHLDA1,ACTB,RRP1B,SIAH1,EIF3D,SLC6A9,TRMT61A,PIGT,ASNS,ZFPM1,SLC2A1,PARM1,DCTD,AURKA,E2F2,TCOF1,ARHGAP29
REACTOME_ACYL_CHAIN_REMODELLING_OF_PI	0.150385	10000	TRUE	16	462	PLA2R1,MBOAT7,PLA2G4F
BLANCO_MELO_BRONCHIAL_EPITHELIAL_CELLS_INFLUENZA_A_INFECTION_DN	0.150485	10000	TRUE	75	1030	CCDC96,JUND,IDI2-AS1
VISALA_AGING_LYMPHOCYTE_UP	0.150935	10000	TRUE	6	380	CUX1,KAT6A,CSF1R
KEGG_REGULATION_OF_AUTOPHAGY	0.151035	10000	TRUE	28	446	ATG4D
KOINUMA_COLON_CANCER_MSI_UP	0.151135	10000	TRUE	15	215	CD109,NCAPG
NIKOLSKY_BREAST_CANCER_7P22_AMPLICON	0.151335	10000	TRUE	32	1079	MAD1L1
REACTOME_TOLL_LIKE_RECEPTOR_9_TLR9_CASCADE	0.151485	10000	TRUE	85	2461	MAPKAPK2,MAP2K1,MAP3K8,TRAF6,SKP1,LY96,NFKB1,FBXW11,MAPK11,NFKB2,MYD88,IRF7,EEA1,NFKBIB,JUN,TLR4
YAMASHITA_LIVER_CANCER_WITH_EPCAM_UP	0.151585	10000	TRUE	49	989	AHCY,PHF20
BYSTRYKH_HEMATOPOIESIS_STEM_CELL_QTL_CIS	0.151635	10000	TRUE	123	3725	DAP3,CLEC16A,MRPS7,MYL10,GNB4,PDXDC1,COA3,SQOR,CNIH1,CREG1,GGNBP2,CUX1,CCR2,PTPRF,F2R,VPS52,SERF2,F5,DBI,OCEL1,CTSC,ST6GALNAC4,ARNTL,CCND2,TBCB,TMCO1,HARS1,PON2,GCSAM,PSMB6,TUBGCP4,HJURP,SC5D,NUB1,ADPGK,MED1,FGF3,CBFA2T2,GEMIN5,CCL23,GGH,MTIF2
NIKOLSKY_BREAST_CANCER_16Q24_AMPLICON	0.151785	10000	TRUE	50	1931	VPS9D1,SNAI3,ZNF276,BANP,TRAPPC2L,SPATA2L,TCF25,PRDM7,DBNDD1,C16orf74,RPL13,MC1R,GAS8,DEF8
REACTOME_MHC_CLASS_II_ANTIGEN_PRESENTATION	0.151835	10000	TRUE	100	2638	AP1G1,TUBAL3,AP1M2,ACTR1B,AP1B1,DYNC1I1,CAPZA1,DYNC1H1,DNM2,KIF2C,SH3GL2,ACTR1A,CTSA,SEC24C,CTSV,KLC1,CTSC,AP2A2,KIF11,SPTBN2,KLC2,CAPZA3,KIF2B,DCTN4,RILP,OSBPL1A,CD74,AP2S1,CTSH,KIF5B,KIF3A,IFI30,DYNC1LI2,KIF20A,SEC13,CLTA,AP1S1,KIF5A,AP1S3,SEC24D,CAPZA2,DCTN6,KIF15,CTSD,AP2M1,DCTN2,CAPZB,CTSF,SEC31A,ARF1
FERRANDO_HOX11_NEIGHBORS	0.151885	10000	TRUE	22	608	MAD1L1
WILENSKY_RESPONSE_TO_DARAPLADIB	0.151885	10000	TRUE	25	312	ITGB2,ARRB2,PTAFR,CCR2,CCR1,CD48,CD68,IL1A,DENND2D,CCL5
GAURNIER_PSMD4_TARGETS	0.151985	10000	TRUE	46	715	IL10,CXCL1,NFKB1,CCL1,NFKB2,B2M,CCR3,CXCL8,CXCL16,C5AR1,CXCL13,C3AR1,CCL7,IL1A,IL7,CCL2,CCL5,CXCL10,CCL18,IL18R1
WP_DRUG_INDUCTION_OF_BILE_ACID_PATHWAY	0.152035	10000	TRUE	17	787	NR1I2,SLC10A1,CYP3A4,ABCC3,SLCO1B1,CYP7A1,SLC51A,NR1I3,SULT2A1
MCBRYAN_PUBERTAL_BREAST_5_6WK_UP	0.152085	10000	TRUE	118	3811	SLC44A2,TCF7,NET1,GRHL1,ACSF2,MTARC1,CLDN8,CEACAM1,WEE1,CLDN7
SIG_IL4RECEPTOR_IN_B_LYPHOCYTES	0.152585	10000	TRUE	27	920	GSK3B,AKT2,PPP1R13B,GSK3A,AKT1,BAD,SOCS1,PIK3CD,PIK3CA,PIK3R1
FLORIO_HUMAN_NEOCORTEX	0.152685	10000	TRUE	30	671	GRK7,LINC02860,APOBEC3A,CCDC168,TRIM22,ZNF716,KRTAP15-1,AHSP,ZNF221,FCRL4
WHITESIDE_CISPLATIN_RESISTANCE_DN	0.152835	10000	TRUE	12	165	JUND
AMIT_EGF_RESPONSE_240_MCF10A	0.152985	10000	TRUE	19	932	PCDH7,BMP2,PTAFR,GPN2,MICAL2,GABPB1,PLAU,HERPUD1,SLC7A11,PTHLH
NGO_MALIGNANT_GLIOMA_1P_LOH	0.152985	10000	TRUE	13	168	PARK7,ENO1,GAPDH,STMN1,VIM,HSPA5,ANXA2
GINESTIER_BREAST_CANCER_20Q13_AMPLIFICATION_UP	0.153035	10000	TRUE	101	3235	AZI2,EMILIN3,YWHAB,C20orf141,RBM39,ERGIC3,TCAF1,ANG,SPPL2A,UQCC1,HSP90AA1,F2R,DMAC2L,DSCR10,KLHL8,GRID1,LEPROT,SLC4A7,MTG2,MAP3K12,BLVRB,TPR,IFT22,PDP2,ODR4,KLF9,RSPH3,DNAJC21,LINC00491,SLC39A6,KIF5B,SPATA24,DMAC2,ROMO1,SMAD5,PRRC1,DPM1,TMBIM4,PFDN1,EFCAB11,ZBTB8A,ATP2B4,CACNG4,CAVIN2,SERINC3
WP_DEVELOPMENT_OF_URETERIC_COLLECTION_SYSTEM	0.153435	10000	TRUE	46	3889	FAT4,SIX2,HOXA11,CELSR1,FREM1,ILK,RARG,FOXC1,SMAD1,GLI3,ITGB1,MYCN,WT1,BMP4
BIOCARTA_HES_PATHWAY	0.153485	10000	TRUE	10	305	GSK3B,RBPJ
HAHTOLA_CTCL_CUTANEOUS	0.153535	10000	TRUE	21	729	ARPC1A,RECQL,TOP1
GU_PDEF_TARGETS_DN	0.154085	10000	TRUE	38	969	PIK3R3,KRT18,SMURF1,ITGB6,EIF2B2
REACTOME_SIRT1_NEGATIVELY_REGULATES_RRNA_EXPRESSION	0.154185	10000	TRUE	17	165	H2AX
SANDERSON_PPARA_TARGETS	0.154235	10000	TRUE	14	384	CPT1B
HOOI_ST7_TARGETS_UP	0.154635	10000	TRUE	88	4541	PDAP1,IL7R,SLC35G1,UGCG,NEXN,KLHL29,TRIP6,TBILA,RFWD3,SLC27A2,CCSER2,MYO6,ZNF616,ENDOD1,IL32,ATF3,IL6ST,RESF1,ANKRD33B,LPXN,ISOC2,ARHGAP18,CYP2U1,LRWD1,FAM200A,ASNS,TNPO3,NAPEPLD,JCAD,SUGT1,AHCYL2,PCGF5,IL31RA,CERT1,KRTAP2-3,SNAI2,LAMB3,NLN,TNKS2,ID3
REACTOME_NUCLEAR_IMPORT_OF_REV_PROTEIN	0.154935	10000	TRUE	34	742	NUP85,NPM1,RCC1,NUP133,NUP155,NUP188,NUP50,NUP54,NDC1,NUP93
TONKS_TARGETS_OF_RUNX1_RUNX1T1_FUSION_SUSTAINED_IN_MONOCYTE_DN	0.155134	10000	TRUE	9	260	HBB,LTB,PLXNC1,HBG1,CLC,S100B,HDC,CYP1B1,RGS2
REACTOME_KERATAN_SULFATE_DEGRADATION	0.155284	10000	TRUE	13	255	GLB1L
REACTOME_CARNITINE_METABOLISM	0.155434	10000	TRUE	13	550	CPT1B
BIOCARTA_NFKB_PATHWAY	0.155684	10000	TRUE	20	347	TNFRSF1B,TRAF6,NFKB1,MYD88,IL1A,TNFAIP3,TRADD,TAB1
MCBRYAN_PUBERTAL_BREAST_4_5WK_UP	0.155684	10000	TRUE	245	8888	SLC44A2,RIPOR2,EPB41L4B,GIPC2,SERPINB5,KRT18,LCN2,IL33,ISYNA1,ARHGEF3,RPL22,TGIF1,CLDN8,MFGE8,CEACAM1,PTN,THBS2,ERRFI1,CLDN7,NXN,FEN1,ABCC3,ESRP1,KRT14,GSTA3,LTF,MDK,SPINT1,NFKB2,IRX3,PAWR,PTPRK,CSN1S1,LY6D,F2R,ZNF704,WFDC2,SYNPO,JPT1,MYB,PALLD,ACTA2,RPS10,JUN,MANSC1,CYB561,ARHGAP21,APOD
KIM_LIVER_CANCER_POOR_SURVIVAL_DN	0.155734	10000	TRUE	41	1520	AQP9,PKLR,ITPR2,COBLL1,CYP4F12,ACSL5,SLC22A7,F5,APOC3,SERPINF2,SERPINC1,C4BPB,MTSS1,CYP27A1
REACTOME_GP1B_IX_V_ACTIVATION_SIGNALLING	0.155934	10000	TRUE	10	315	COL1A2
CHIARETTI_T_ALL_REFRACTORY_TO_THERAPY	0.155984	10000	TRUE	28	1163	TCF7,PCDH9,H1-0,GFI1
SCHLOSSER_MYC_TARGETS_REPRESSED_BY_SERUM	0.156134	10000	TRUE	158	3174	TFAP4,GARS1,CCT8,KPNA2,MAD2L1,EEF1E1,ETF1,ZZZ3,BTF3,GNL2,CEBPB,DDX10,OTUD4,ZBTB11
REACTOME_REMOVAL_OF_AMINOTERMINAL_PROPEPTIDES_FROM_GAMMA_CARBOXYLATED_PROTEINS	0.156184	10000	TRUE	8	139	F2,PROZ,FURIN
BIOCARTA_SPPA_PATHWAY	0.156434	10000	TRUE	16	1469	MAP2K1,F2
REACTOME_SYNDECAN_INTERACTIONS	0.156484	10000	TRUE	26	1407	ITGB5,COL1A2
HARRIS_BRAIN_CANCER_PROGENITORS	0.156584	10000	TRUE	39	2252	KAZALD1,NINJ2,CASP4,DDC,PID1,S100A4,FOXA3,MIA,PLPPR4,MGP
NIKOLSKY_BREAST_CANCER_10Q22_AMPLICON	0.156634	10000	TRUE	8	674	ZMIZ1,EIF5AL1,POLR3A,KCNMA1,PPIF,DLG5
MIKKELSEN_MEF_LCP_WITH_H3K27ME3	0.156784	10000	TRUE	68	1928	ABCG5,EPPIN-WFDC6,PKLR,KISS1,TNFRSF9,LHX4,MMEL1,NR0B2,CCDC187,LRCOL1,CARD14,OR6B2,CCM2L,SP7,CNTNAP2,SP6,PPY,ADAMTS13
REACTOME_ANTIVIRAL_MECHANISM_BY_IFN_STIMULATED_GENES	0.156834	10000	TRUE	78	1973	EIF4E2,NUP85,KPNA2,PLCG1,EIF4A1,NUP133,KPNA7,UBE2E1,PPM1B,NUP155,NEDD4,NUP188,NUP50,NUP54,RPS27A,NDC1,NUP93,KPNA5,OASL,TPR,SEH1L,MX1,KPNB1,RANBP2,TRIM25,AAAS,NUP35,UBA52,IRF3,NUP37
WEIGEL_OXIDATIVE_STRESS_BY_HNE_AND_H2O2	0.156884	10000	TRUE	31	664	CDC20,ERBB2,CCR1,HGF,FECH,PHB,SPRY2,F2R,JUN
BIOCARTA_P35ALZHEIMERS_PATHWAY	0.157084	10000	TRUE	8	261	GSK3B
KOHOUTEK_CCNT2_TARGETS	0.157284	10000	TRUE	53	1272	TET1,TEX19,HOMER2,TMEM253,LEFTY2,CENPM,CEP97,SNX30,LEFTY1,NODAL,NANOS3,CROCC2,EPDR1,TRH,SLC4A7,SP5,CDX2,SALL3,C1orf198,GNAI1
REACTOME_INTERLEUKIN_RECEPTOR_SHC_SIGNALING	0.157434	10000	TRUE	24	906	PIK3R3,IL5,IL2RB,GAB2,PTPN6,PIK3CD,IL5RA,IL2,PIK3CA,PIK3R1
REACTOME_GAB1_SIGNALOSOME	0.157584	10000	TRUE	17	622	PTPN11,CSK
PID_CONE_PATHWAY	0.157684	10000	TRUE	20	566	GRK7
KIM_RESPONSE_TO_TSA_AND_DECITABINE_DN	0.158084	10000	TRUE	7	296	MED27,GSK3A,TMEM63A,PACSIN3,FAM120A
KYNG_ENVIRONMENTAL_STRESS_RESPONSE_NOT_BY_UV_IN_WS	0.158134	10000	TRUE	10	285	ARPC1B,HGF,TAF1C
REACTOME_GABA_RECEPTOR_ACTIVATION	0.158134	10000	TRUE	54	3796	GNG11,GNB4
WP_MOLYBDENUM_COFACTOR_MOCO_BIOSYNTHESIS	0.158484	10000	TRUE	7	309	MOCS2
BIOCARTA_BCR_PATHWAY	0.158534	10000	TRUE	31	1408	MAP2K1,PLCG1,CALM1
ELVIDGE_HYPOXIA_BY_DMOG_UP	0.158534	10000	TRUE	122	6375	P4HA1,ZNF395,KDM3A,GYS1,INHA,ZNF292,OBSL1,AK4,RBCK1,ISG20,S100A4,ANG,EGR1,KLF6,ARTN,TNFAIP8,STC1,SLCO4A1
AGUIRRE_PANCREATIC_CANCER_COPY_NUMBER_DN	0.158584	10000	TRUE	224	6478	RSRP1,SLC35E3,HBS1L,NRG1,PTTG1IP,TRNAU1AP,SLC48A1,TOM1,GATB,PHC2,CDC40
BIOCARTA_EEA1_PATHWAY	0.158784	10000	TRUE	7	365	HGS,RAB5A,EEA1,EGFR
REACTOME_NGF_INDEPENDANT_TRKA_ACTIVATION	0.158784	10000	TRUE	4	245	ADCYAP1R1,NTRK1,ADORA2A
REACTOME_LONG_TERM_POTENTIATION	0.158934	10000	TRUE	21	3475	NRG1,CALM1
VANTVEER_BREAST_CANCER_METASTASIS_DN	0.158934	10000	TRUE	102	3612	CENPN,CMC2,CDC42BPA,MAD2L1,CDC25B,ORC6,BUB1,LRP12,CTPS1,GNAZ,ATAD2,MRPL13,CENPA,GMPS,TMEM65,MCM6,CTSV,MMP9,NUSAP1,STMN1,VEGFA,DENND11,TSPYL5,KIF14,NMB,HJURP,CCNB2,SLC7A1,LPCAT1,ASNS,ARMC1,TRIP13,MELK,NDRG1,AURKA,ESM1,GGH,SACS,RFC4,ECT2,CCNE2,NMU,NDC80,CA9,IGFBP5,PSMD7,EZH2,BIRC5,PITRM1,DCK
BANDRES_RESPONSE_TO_CARMUSTIN_MGMT_48HR_UP	0.159234	10000	TRUE	17	318	PIK3R3
CLASPER_LYMPHATIC_VESSELS_DURING_METASTASIS_UP	0.159334	10000	TRUE	19	638	NECTIN2,ENG,PDGFB,CXADR,HOXB5,ANGPT2,AJUBA,LEPR,THBS1,SPRY1
AKL_HTLV1_INFECTION_DN	0.159534	10000	TRUE	64	3208	TCTN3,PKIA,PECAM1,CDK19,YPEL5,GPR171,REV3L,TRAV8-3,UFL1,ITGB1,CTSA,DENND1B,GPR65,PTPN2,JUN,LANCL1,SDF4,FRY,PTPN3,IGFBP7,MEIS2,PNISR,CPVL,RPIA,IL17RB,STAP1,CEP192,ADGRE1,CDH1,DNAJC15
BLANCO_MELO_BETA_INTERFERON_TREATED_BRONCHIAL_EPITHELIAL_CELLS_DN	0.159734	10000	TRUE	205	5918	EFNA3,TUBAL3,CXXC5,TENT5B,RHCG,PGLYRP4,KMT5C,IDI2-AS1,CEP68,KLK8,PPFIBP2,EFNA4,RHOBTB1,NBEAL2,KLK11,PLA2G4F,IGFL1,E2F1,EPHB3,JMJD7,CARD14,RASL11B,MVK,KCP,HES5,RAP1GAP,DDX12P,LY6D,CES3,ARHGAP33,CBX2,CSTA,S100A7,NLRX1,SERF2,CTSV,MIR1915HG,CCDC88B,FAM117A,RNF208,EPHA4,PADI1,EPN3,THAP8,MUTYH,CEACAM5,BNIPL,GSEC,CASTOR1,KLK10,PRSS27,VSIG10L,ABHD14A,ANPEP,HROB,RASAL1,TEDC2,DGAT2,PRRT3-AS1,ADAMTSL4,AQP3,MAB21L4,FAM25A,CNFN,HEY1,ADM5,CEBPA-DT,TMEM45B,RAPGEFL1,LMCD1,HPGD,KLK7,RFX2,VAV3,TCN1,A2ML1,PPP1R3C,LRRC45,OSR1,SPINK7,ZNF862,NGEF,MIR600HG,ATP12A,E2F8,IRAG2,KIFC2,ATP6V1E2,LYPD3,ANO8,ZNF467,PLA2G4E,SPRR1B,SPRR1A,SMO,LRRC20,CSTB,NOXA1,BICDL2,TJP3
WP_22Q112_COPY_NUMBER_VARIATION_SYNDROME	0.159834	10000	TRUE	108	3708	AIFM3,RCC1,CCDC188,TSKS,LZTR1,LRRC74B,CYP26A1,SRF,ZNF74,MALT1,PI4KA,RANGAP1,PPP1CB,KLHL22,GLUD1,ALDH1A2,CYP26B1,GP5,FOXC1,CDC42,HIRA,ARNTL,LINC00896,FGF10,HIC2,ZDHHC8,ACTA2,MED15,DGCR8,TMEM191A,KPNB1,NPRL2,HAND2,ESS2,SREBF1,SIRT1,TANGO2,CBX5,CLDN3,SHOC2,CUL3,EGFR,TUBA3FP,RORC,TRMT2A
DANG_REGULATED_BY_MYC_UP	0.159884	10000	TRUE	62	1478	SUMO2,TFDP1,TOP1,SNRPD2,HOMER1,UNC119,SLC25A4,UCK2,RUVBL2,UCHL1,THRA,SNRPD3,ZNF239,UBE2C,TRAF2,YWHAE,SRSF2,SYNGR1,SRSF7,TYMS,TBL3,SREBF1,TDP1,SLC2A1,RRP9,TCF3,VRK1,UMPS,WDR12,ZNF330
GAUSSMANN_MLL_AF4_FUSION_TARGETS_B_UP	0.160034	10000	TRUE	24	1772	CLEC2D
BIOCARTA_CCR5_PATHWAY	0.160134	10000	TRUE	17	806	PLCG1,CALM1,CCL4,CALM2,JUN,CCL2,PRKCB,CALM3,PTK2B,MAPK8
WEST_ADRENOCORTICAL_CARCINOMA_VS_ADENOMA_DN	0.160434	10000	TRUE	18	823	EMCN
REACTOME_EGR2_AND_SOX10_MEDIATED_INITIATION_OF_SCHWANN_CELL_MYELINATION	0.160534	10000	TRUE	26	1560	PRX,NAB2
REACTOME_MOLECULES_ASSOCIATED_WITH_ELASTIC_FIBRES	0.160584	10000	TRUE	37	1869	ITGB5,EMILIN3
BYSTRYKH_HEMATOPOIESIS_STEM_CELL_SCP2_QTL_TRANS	0.160684	10000	TRUE	24	819	ZC2HC1C,PSMD3,MYOG,CTSG,PBX1,SLC50A1,MYL4,SEMA5B,ATP7B,PCSK4
KERLEY_RESPONSE_TO_CISPLATIN_DN	0.160784	10000	TRUE	5	102	HMGCS1
STARK_BRAIN_22Q11_DELETION	0.160834	10000	TRUE	12	494	CLEC16A
LIEN_BREAST_CARCINOMA_METAPLASTIC_VS_DUCTAL_UP	0.160884	10000	TRUE	74	2785	ICAM1,BMP2,CEBPB
REACTOME_NF_KB_ACTIVATION_THROUGH_FADD_RIP_1_PATHWAY_MEDIATED_BY_CASPASE_8_AND_10	0.161234	10000	TRUE	11	244	CASP8,CASP10,IFIH1
KEGG_AMINOACYL_TRNA_BIOSYNTHESIS	0.161484	10000	TRUE	39	1177	GARS1,RARS2
REACTOME_MINERALOCORTICOID_BIOSYNTHESIS	0.161584	10000	TRUE	5	23	CGA,LHB
ALCALAY_AML_BY_NPM1_LOCALIZATION_UP	0.161834	10000	TRUE	126	5256	ICA1,PCDH9,VANGL1,NAB2,ARHGAP25,HMGCS1,RPS6KC1,CTNNA1,TGIF2,HOXA11,MACO1,KRT18,LTB,TMBIM1,HOXB7,HOXA2,FOXC1,CORO1B,RASGRP3,ZCCHC2,HOXA7,WT1,LMNA,TLR4,C3AR1,PIEZO2,GRB10,GSTM3,ZNF580,DPYSL3,SC5D,RAB38,PSEN1,FZD7,MTARC2,AQP3,FTO,WDR91,LRIG1,PLPPR3,TANK,FAM110B,SGPL1,PLS1,ADGRE1,PTX3,HOXB3,HOXA1,TOM1L1,HOXA5,SCHIP1,HOXB2,SMPDL3A,HOXA6,ABCC6,CAVIN2,BCL10,F13A1,SPATA6,ACVR1B
MATTIOLI_MULTIPLE_MYELOMA_SUBGROUPS	0.161834	10000	TRUE	11	444	RUVBL1
KEGG_PROTEASOME	0.162034	10000	TRUE	41	679	PSMA6,PSMA1,PSMD3,PSMC6,PSMD1,PSMA5,PSMB1,PSMC2,PSMC4,IFNG,PSMB11,PSMB4,PSMC3,PSMB6,PSMB10,PSMD4,PSMB5,POMP,PSMD8,PSMD6
REACTOME_CONSTITUTIVE_SIGNALING_BY_OVEREXPRESSED_ERBB2	0.162184	10000	TRUE	11	227	ERBB2,HSP90AA1,NRAS,ERBIN,CDC37
NIKOLSKY_BREAST_CANCER_8Q23_Q24_AMPLICON	0.162234	10000	TRUE	128	3787	NTAQ1,AGO2,EPPK1,PTK2,TATDN1,TOP1MT
JOHNSTONE_PARVB_TARGETS_1_DN	0.162334	10000	TRUE	55	3119	SRSF3,DCAF16,TMEM106B,ZC2HC1A,RELL1,PTN,RBPJ,MCTP1,RAB28,STC1,FUS,SLC12A2
LIANG_HEMATOPOIESIS_STEM_CELL_NUMBER_LARGE_VS_TINY_UP	0.163034	10000	TRUE	37	882	TLR6,GNB4,FKBP1A,CDKN3,SMIM7
CHUANG_OXIDATIVE_STRESS_RESPONSE_DN	0.163334	10000	TRUE	11	279	NAB2,PPP1R7,H4C3,UBE2C,UTRN,ADCY3
REACTOME_DEGRADATION_OF_THE_EXTRACELLULAR_MATRIX	0.163434	10000	TRUE	132	6683	CASP3,MMP24,COL1A2,CAST,ADAM15,MMP13
DAZARD_UV_RESPONSE_CLUSTER_G24	0.163584	10000	TRUE	21	337	JUND,NEFM,BAMBI
KIM_TIAL1_TARGETS	0.163784	10000	TRUE	31	1339	MAD1L1,SHMT2,WIPF1,PLSCR3,MT1H,LAMA5,SNRPD3,UBE2C,OS9,ARF3
REACTOME_ACTIVATION_OF_AMPK_DOWNSTREAM_OF_NMDARS	0.163884	10000	TRUE	23	511	TUBAL3,CALM1,PRKAB1
TAKEDA_TARGETS_OF_NUP98_HOXA9_FUSION_16D_DN	0.164134	10000	TRUE	129	5907	MMP24OS,NUPR1,ZNF395,KLF2,CXCL1,SDS,CEACAM1,FOLR3,GAPLINC,ALOX5,LRRFIP1,APOE,LTF,SEPSECS-AS1,TUT4,CEACAM6,CAMK2G,HP,BHLHE41,SCN11A,PRXL2A,LGALS12,ATP8A1,RALGAPA2
BIOCARTA_TCR_PATHWAY	0.164384	10000	TRUE	43	1671	MAP2K1,PLCG1,CALM1,NFKB1,PPP3CB,NFATC2,PIK3CG,CALM2,JUN,LAT,NFATC3,PPP3CA,PIK3CA,ZAP70,RASA1,PIK3R1,PRKCB,NFATC1,CALM3,MAPK8
HANN_RESISTANCE_TO_BCL2_INHIBITOR_DN	0.164384	10000	TRUE	46	2175	HSPA1A,CEBPD
MOREIRA_RESPONSE_TO_TSA_UP	0.164384	10000	TRUE	20	290	BAK1
BURTON_ADIPOGENESIS_9	0.164634	10000	TRUE	77	2545	CDKN2A,MFSD1,GRN,RECK,CEBPD,SPART,THBS2,NEDD9,RASSF5,CDKN2B,PRKCD,BCAR1
HOFFMANN_LARGE_TO_SMALL_PRE_BII_LYMPHOCYTE_DN	0.164684	10000	TRUE	60	2603	SAMHD1,TRDC,ANKS3,SRF,RAG1,POMC,SPINK1,BCL3,WT1,ENDOU,GOT1,BAZ2A,RBP4,JUN,COL4A3,LIPC,DBNDD2,GPR137B,EFNB3,RAB4B,CD55,AATK,RABEP1,HSD11B2,EVL,PRM1,ABCA1,IGSF10,SREBF2,IL4R
DAVICIONI_RHABDOMYOSARCOMA_PAX_FOXO1_FUSION_DN	0.165033	10000	TRUE	14	490	MYLPF
REACTOME_COENZYME_A_BIOSYNTHESIS	0.165033	10000	TRUE	8	163	PPCDC,PPCS,SLC25A16,PANK2,PANK4
NIKOLSKY_BREAST_CANCER_11Q12_Q14_AMPLICON	0.165683	10000	TRUE	138	2412	CNIH2,TMEM216,THAP12,CCDC89,RBM4,ZDHHC24,GDPD5,BRMS1,HIKESHI,BBS1,EED,GAB2,UVRAG,CD248,CD6,EMSY,AAMDC,SPCS2,LRRC32,SYTL2,CPSF7,PGM2L1,KLC2,PPP1CA,SPCS2P4,PITPNM1,TMEM138,PICALM,NPAS4,MYEOV,RAB1B,PAK1,SHANK2,CABP2,TMEM126A,TMEM151A,NUDT8,IGHMBP2,CTSF,GAL,CPT1A,FGF3,MRPL11,SSH3,ACY3,ACTN3,GDPD4,CCDC83,TPCN2,SLC29A2,CREBZF,KLHL35,RAD9A,CLNS1A,NEU3,CAPN5,ANO1,KCTD14,TESMIN,GSTP1
KYNG_RESPONSE_TO_H2O2	0.165933	10000	TRUE	63	1281	PKIA,RCC1,ENG,COMMD6,CUX1,EID1,PFDN5,DUT,CD68,SRGN,RPL7A,DNAJA1,PSMC4,CKMT2,RAB36,DNAJB1,GADD45A,TPT1,TGFBR3,CCNH,TCF3
BIOCARTA_NGF_PATHWAY	0.166083	10000	TRUE	19	502	MAP2K1,PLCG1
REACTOME_FOXO_MEDIATED_TRANSCRIPTION_OF_OXIDATIVE_STRESS_METABOLIC_AND_NEURONAL_GENES	0.166283	10000	TRUE	28	1154	ATXN3
REACTOME_ACTIVATION_OF_PPARGC1A_PGC_1ALPHA_BY_PHOSPHORYLATION	0.166583	10000	TRUE	10	398	PRKAB1,PPARGC1A,MAPK11,MAPK12,PRKAG2,PRKAG3,PRKAA2,PRKAB2,MAPK14,PRKAG1
REACTOME_BETA_CATENIN_PHOSPHORYLATION_CASCADE	0.166583	10000	TRUE	16	539	GSK3B,FRAT2
REACTOME_POU5F1_OCT4_SOX2_NANOG_REPRESS_GENES_RELATED_TO_DIFFERENTIATION	0.166833	10000	TRUE	7	88	HHEX,EOMES,CDX2,NANOG,GATA6
ACEVEDO_LIVER_CANCER_WITH_H3K9ME3_UP	0.166933	10000	TRUE	119	8279	KCNK2,MYO16,ZDBF2,CACNB2,RPL35P1,TNFSF12-TNFSF13,MMP13,ZPLD1,ZC2HC1A,MLF1,ENOX1,LINC00994,ODF3,KCNMB2,CALCR,NCALD,TLR2,CA1,IGSF11,INTU,RFNG,CYP2E1,FYB1,LPAR3,MITF,UPK1B,NEB,KRTAP13-1,GTF3C2,FOXN2,RGS7BP,AMOTL1,LRRN1,ARHGAP18,ABCB5,MAB21L4,CCDC54,KLHL2,ELOVL7,EBF4,CLNK,CLRN1,SIRT1,GPS1,ORAI2,CEP126,RARA,TMEM192,PIFO,ANGPTL5
REACTOME_COPI_INDEPENDENT_GOLGI_TO_ER_RETROGRADE_TRAFFIC	0.166983	10000	TRUE	47	1355	TUBAL3,BICD2,DYNC1I1,PAFAH1B2,CAPZA1,DYNC1H1,BICD1,ACTR1A
MATZUK_LUTEAL_GENES	0.167233	10000	TRUE	8	309	CEBPB,EGR1,CDKN1B,NPEPPS,PRL,PRLR
REACTOME_FATTY_ACYL_COA_BIOSYNTHESIS	0.167283	10000	TRUE	35	1198	ACSL1
MATZUK_MALE_REPRODUCTION_SERTOLI	0.167333	10000	TRUE	25	646	DMRT1,INHA,BCL2L2
BIOCARTA_RAS_PATHWAY	0.167483	10000	TRUE	20	581	MAP2K1,NFKB1,CDC42,AKT1,PIK3CG,BAD,RALA,PIK3CA,PIK3R1
REACTOME_SIGNALING_BY_SCF_KIT	0.167483	10000	TRUE	42	1888	PIK3R3,PTPN11,SH2B3,NRAS,GAB2,PTPN6,FES,KIT,SOCS1,MMP9,CMA1,SH2B2,PIK3CA,GRB10,STAT5A,PIK3R1,STAT1,SRC,FER,YES1
WARTERS_IR_RESPONSE_5GY	0.167683	10000	TRUE	47	1114	DNAI2,MDM2,PCNA,SH2D2A,FBXW7,CHADL,B2M,FAS,FDXR,ATF3,VWCE,THSD1,GADD45A,LRATD2,DDB2,SESN1,BBC3,SNX20,RRAD,TP53INP1
GHO_ATF5_TARGETS_DN	0.167733	10000	TRUE	15	354	CCND3
REACTOME_SIGNALING_BY_FGFR3	0.167733	10000	TRUE	38	887	MKNK1,PTPN11,PLCG1
MEINHOLD_OVARIAN_CANCER_LOW_GRADE_UP	0.167783	10000	TRUE	11	540	CAST
ASTIER_INTEGRIN_SIGNALING	0.167983	10000	TRUE	53	1686	JUND,EPB41L1,DLGAP4,GDPD5,CORO1A,MLXIP,STARD3,IK,TMEM131,USP13
NAKAJIMA_EOSINOPHIL	0.168083	10000	TRUE	21	710	ALOX15
REACTOME_SUMO_IS_PROTEOLYTICALLY_PROCESSED	0.168133	10000	TRUE	6	108	SUMO2
HADDAD_T_LYMPHOCYTE_AND_NK_PROGENITOR_DN	0.168383	10000	TRUE	56	1796	IL7R,CDC20,LY86,CEBPD,TSPOAP1,LTB,HGF,CTSG,CSF1R,CSTA
SMID_BREAST_CANCER_ERBB2_DN	0.168533	10000	TRUE	5	129	NPY1R,PMAIP1
WP_CIRCADIAN_RHYTHM_RELATED_GENES	0.168583	10000	TRUE	182	7876	AHCY,JUND,PRF1,GSK3B,NR2F6,DDX5,TOP1,SIX3,SKP1,HOMER1,AANAT,AGRP,DDC,PPARGC1A,FBXW11,RORA,CREM,CAVIN3,EGR1,HNF1B,NAGLU,KCND2,PPP1CB,FAS,RBM4,BHLHE41,PRKDC,ARNTL,JUN,DRD1,THRAP3,RPS27A,CCAR2,NTRK1,KLF9,HCRTR1,DYRK1A,NKX2-1,NR1D1,ADORA2A,CLOCK,SLC6A4,CRX,NR1D2,KCNH7,OPRL1,TYMS,STAR,PROX1,BTRC,MTNR1B,CPT1A,SREBF1,FBXL3,UTS2R,PTGDS,UBA52,GHRH,KCNMA1,MAPK9,PRMT5,SIRT1,UBC,SUV39H2,CUL1,ZFHX3,EZH2,ARNTL2,PROK1,HCRTR2,PROK2,GFPT1,ADA,NPY2R,MAPK8,KLF10,PML,TPH1,RORC,EP300,SFTPC,PER2,HS3ST2,TH,HDAC1,PPP1CA,CRH,CLDN4,ID3,PHLPP1
REACTOME_GLYCOGEN_SYNTHESIS	0.168633	10000	TRUE	13	403	GYS1,PGM1,RPS27A,PGM2L1,GYS2,UBA52,EPM2A,UBC,GYG1,PPP1R3C
BRUNEAU_HEART_GREAT_VESSELS_AND_VALVULOGENESIS	0.168833	10000	TRUE	8	245	PTPN11
SU_PLACENTA	0.168883	10000	TRUE	24	908	CPT1B,KISS1,PDPN
TCGA_GLIOBLASTOMA_MUTATED	0.168883	10000	TRUE	7	420	ERBB2
REACTOME_LOSS_OF_MECP2_BINDING_ABILITY_TO_THE_NCOR_SMRT_COMPLEX	0.169333	10000	TRUE	5	267	NCOR2
CROMER_TUMORIGENESIS_UP	0.169433	10000	TRUE	50	1531	SMOX,COL1A2
TIAN_TNF_SIGNALING_VIA_NFKB	0.169533	10000	TRUE	23	410	CXCL1,TNFRSF9,NFKB1,NFKB2,TRAF1,CXCL8,GCH1,TNFAIP3,IRF1,CXCL2
OKUMURA_INFLAMMATORY_RESPONSE_LPS	0.169583	10000	TRUE	164	7548	ACSL1,IL27RA,FKBP1A,LETM1,TLR1,ORC6,CEBPD,IL5,ZC2HC1A,SLC27A2,NXN,CCL1,MIR9-1HG,KCTD3,ZNF639,FCGR2A,PELP1,TLE1,NCKIPSD,ME1,DNAJC6,NIBAN1,PTPRK,FOXC1,SPHK1,CXCL8,GALNT12,SMAD3,CA1,ZNF140,WT1,IL1RL1,TSN,RGS9,SLC4A7,PLPP3,ALCAM,TNFAIP3,MED15,FZD6,CCL5,SCD5,CCNB2,ZFPM2,HAMP,STAT5A,RAB38,THBS1
WP_UREA_CYCLE_AND_METABOLISM_OF_AMINO_GROUPS	0.169883	10000	TRUE	16	440	ALDH18A1
PID_SYNDECAN_3_PATHWAY	0.170283	10000	TRUE	15	533	PTN,AGRP,POMC,CXCL8,NCAN,PSENEN,PSEN1,SRC,EGFR
MCBRYAN_PUBERTAL_BREAST_3_4WK_UP	0.170533	10000	TRUE	197	7998	SLC25A35,GRHL1,ITFG1,HK1,LCN2,KRT18,ATP6V0A1,ACSF2,MTARC1,CEACAM1,TGIF1,MFGE8,PTN,TIE1,UNC119,KRT14,CUX1,ABCC3,GSTA3,ESRP1,SLC39A8,LTF,CD248,CDKN2B,TMEM268,CYB5R3,IRX3,LY6D,C2CD2L,WFDC2,CSN1S1,KIT,MMP14,MYB,ATP8A1,EPDR1,SLC12A2,GMPR,KCNB1,GSN,CSPG4,ACACA,PHLDA1,ATP1A3,PI16,TACSTD2,HSD11B1,CYP2D6,GADD45A,SC5D,ADGRD1,ELOVL6,GJA1,SLC2A5
BLANCO_MELO_COVID19_SARS_COV_2_LOW_MOI_INFECTION_A594_ACE2_EXPRESSING_CELLS_DN	0.170883	10000	TRUE	14	467	CDH16,OXTR,CST2
KEGG_INTESTINAL_IMMUNE_NETWORK_FOR_IGA_PRODUCTION	0.170983	10000	TRUE	31	571	LTBR,IL10,IL5
REACTOME_REGULATION_OF_GENE_EXPRESSION_IN_EARLY_PANCREATIC_PRECURSOR_CELLS	0.171033	10000	TRUE	7	236	HNF1B,NKX6-1,FGF10,NR5A2,PTF1A,ONECUT1
REACTOME_METABOLISM_OF_COFACTORS	0.171133	10000	TRUE	19	426	CALM1,GCHFR,HSP90AA1,PDSS2,AKT1,GCH1,PTS,COQ6,PDSS1,COQ3
HANN_RESISTANCE_TO_BCL2_INHIBITOR_UP	0.171833	10000	TRUE	30	1202	STMN2
WP_NOVEL_INTRACELLULAR_COMPONENTS_OF_RIGILIKE_RECEPTOR_RLR_PATHWAY	0.172133	10000	TRUE	55	1273	AZI2,CASP8,TRAF6,CASP10,NFKB1,MAPK11,IRF7,CXCL8,NFKBIB,NLRX1,IFNG,IFIH1,TRADD,TRAF2,MAPK12,CXCL10,TRIM25,ATG12,TBKBP1,TANK
HONRADO_BREAST_CANCER_BRCA1_VS_BRCA2	0.172633	10000	TRUE	16	516	CCNE1,MDM2
PETROVA_ENDOTHELIUM_LYMPHATIC_VS_BLOOD_UP	0.172933	10000	TRUE	126	5271	DYRK3,CDKN3,CYP1A1,BUB1,CEP68,AURKB,ISG20,CEACAM1,ARRB2,PDPN,BTBD3,FABP4,CETP,CREM,KIF2C,CTDSPL,LMNB1,MGP,MCM6,GMFG,H4C3,USP13,KIF11,GCH1,PNP,SLC26A4,UBE2C,MAF,APOD,IL7,ANGPT2,PLPP1,MRC1,PROX1,NR2F1,CCNB2,CSRP2,PCSK6,REEP1,DCLK1,JCAD,CCNB1,NDRG1,CRMP1,SPRY1,RMND5A,RBPMS,CCNE2
REACTOME_DISEASES_OF_IMMUNE_SYSTEM	0.172933	10000	TRUE	28	492	TLR1,TIRAP,LY96,NFKB1,NFKB2,MYD88,TLR2,TLR4,UNC93B1,TLR5
REACTOME_SIGNALING_BY_BRAF_AND_RAF_FUSIONS	0.172933	10000	TRUE	62	2657	YWHAB,MAP2K1,CSK,CALM1,ARRB2,ESRP1,PEBP1,NRAS,CAMK2G,FAM114A2,LMNA,VCL,TRIM24,IQGAP1,ACTB
BIOCARTA_GH_PATHWAY	0.173583	10000	TRUE	27	1337	MAP2K1,PLCG1,SRF,PTPN6,SOCS1,PIK3CG,STAT5A,HNF1A,PIK3CA,GH1
REACTOME_RA_BIOSYNTHESIS_PATHWAY	0.173683	10000	TRUE	22	731	RDH16,CYP26A1,ALDH1A2,RDH13,CYP26B1,SDR16C5
BYSTRYKH_HEMATOPOIESIS_STEM_CELL_RUNX1	0.173733	10000	TRUE	8	226	ACVRL1,EPHB3,CSF3R,CD55,PRSS3,PHOX2B,IL12RB2,PGR
REACTOME_CHAPERONE_MEDIATED_AUTOPHAGY	0.173783	10000	TRUE	19	442	PARK7,HBB,HSP90AA1,HSPA8,CFTR,VIM,RPS27A,UBA52,UBC,RNASE1
REACTOME_NETRIN_MEDIATED_REPULSION_SIGNALS	0.173783	10000	TRUE	8	1180	PTPN11
CHIARETTI_T_ALL_RELAPSE_PROGNOSIS	0.173883	10000	TRUE	19	427	H2AX,USP1,DEK,HNRNPH1,CDC7
DAZARD_UV_RESPONSE_CLUSTER_G2	0.174083	10000	TRUE	23	294	JUND,NEFM,BAMBI,CXCL8,ATF3,PMAIP1,TACSTD2,GADD45A,H2AC20,PSMD8
WP_HEART_DEVELOPMENT	0.174133	10000	TRUE	42	968	PTPN11,GATA4,BMP2,SRF,VEGFB,FOXC1,SMAD1,NFATC2,FGF10,NFATC3,IRX4,VEGFA,TBX2,HAND2,BMP4,GATA6,HEY1,NFATC1,SMAD4,NOTCH1
GARGALOVIC_RESPONSE_TO_OXIDIZED_PHOSPHOLIPIDS_GREY_DN	0.174233	10000	TRUE	74	2573	PPAN,ZNF395,SMIM3
REACTOME_REGULATION_OF_PTEN_GENE_TRANSCRIPTION	0.174283	10000	TRUE	56	1583	LAMTOR2,RHEB,PHC2,EED,REST,HDAC7,EGR1,CBX2,GATAD2B,MTA3,HDAC5,JUN,SNAI1,MECOM
BECKER_TAMOXIFEN_RESISTANCE_DN	0.174383	10000	TRUE	51	2320	TRIM16,PKIA
NUTT_GBM_VS_AO_GLIOMA_UP	0.174733	10000	TRUE	38	1107	SMOX
GERHOLD_ADIPOGENESIS_DN	0.175082	10000	TRUE	58	1662	BAX,SAMHD1,CASP8,CEBPD
TOOKER_GEMCITABINE_RESISTANCE_DN	0.175082	10000	TRUE	118	3750	CST6,ACYP1,CEBPG,SLC35A1,TOP1,UGCG,SHMT2,H1-0,HPCAL1,CD47,CEBPB,SMURF2,EIF4EBP1,MALT1,GNL3
BIOCARTA_EDG1_PATHWAY	0.175132	10000	TRUE	21	1484	S1PR1
DOANE_BREAST_CANCER_CLASSES_DN	0.175432	10000	TRUE	33	1268	MARCHF3
KIM_PTEN_TARGETS_DN	0.175432	10000	TRUE	5	267	ZNF574,RBM4
ROZANOV_MMP14_CORRELATED	0.175532	10000	TRUE	10	484	NNT,ANXA7,PIK3CD,NR3C1,DAPK1,STK38,JAG1,CSNK2A1,SNRPB2,SLCO2A1
REACTOME_TRAF6_MEDIATED_INDUCTION_OF_TAK1_COMPLEX_WITHIN_TLR4_COMPLEX	0.175582	10000	TRUE	14	359	TRAF6,LY96,TLR4,RPS27A,TAB1,UBA52,CD14,UBC,TICAM1,IRAK2
REACTOME_CHYLOMICRON_REMODELING	0.175982	10000	TRUE	9	127	APOA4,APOE,APOC3,APOA5,GPIHBP1,APOB,APOA1
MULLIGAN_NTF3_SIGNALING_VIA_INSR_AND_IGF1R_DN	0.176032	10000	TRUE	8	484	UGCG,H1-0
HERNANDEZ_ABERRANT_MITOSIS_BY_DOCETACEL_2NM_DN	0.176082	10000	TRUE	19	693	KCNK2,CD69,EGR1,HSPA8,IL1RL1,PDGFRA,PARD3,A2M,IL1RAP,PABPC4
VALK_AML_CLUSTER_2	0.176632	10000	TRUE	27	1380	TRIM16
KEGG_GLYCOSAMINOGLYCAN_BIOSYNTHESIS_KERATAN_SULFATE	0.176782	10000	TRUE	14	430	CHST4,CHST6,B4GALT2,B3GNT7,B4GAT1,B4GALT4,ST3GAL3,B4GALT3,ST3GAL2,B3GNT2
LEE_AGING_MUSCLE_UP	0.176782	10000	TRUE	33	880	ACTR1B,ZFP90,DDX5,TGIF1,HSPA8,CDC42,ATF3,CKMT2
REACTOME_FOLDING_OF_ACTIN_BY_CCT_TRIC	0.176832	10000	TRUE	10	188	CCT8
BIOCARTA_ASBCELL_PATHWAY	0.177082	10000	TRUE	9	181	IL10
MARIADASON_RESPONSE_TO_BUTYRATE_CURCUMIN_SULINDAC_TSA_1	0.177082	10000	TRUE	6	185	GRN,MT1H,MT1E
LOCKWOOD_AMPLIFIED_IN_LUNG_CANCER	0.177282	10000	TRUE	202	4360	SSR2,AGO2,RIT1,CALM1,TFDP1,JPH1,CFL2,NDUFS2,ZNF74,DDX10,MRPL9,MFN1,FIGNL1,TDRKH,RBM4,TARS1,PI4KA,PUF60,CUL2,CPSF1,PBX1,SRP54,PCID2,PRCC,TUFT1,CORO1B,MRPL36,CCS,HAX1,USP13,CD84,KLC1,SEC61G,FAM177A1,AKT1,SLC39A1,CCDC85C,ABCF2,USP21,MRPL11,PMVK,NUMA1,PIP5K1A,PRORP,SIVA1,MBD6,VEGFA,PAX9,PIK3CA,MED15,HDGF,DYNLT2B,APIP,NKX2-1,SLC12A7,ZNF277,TMEM191A,LPCAT1,MANBAL,KDM2A,PPP2R3C,METTL1,GNS,DEDD,POGZ,MYNN,NRDE2,PCYT1A,YKT6,PARD3,DUSP12,COPS6,GNB2,PHC3,SKIL,EGFR,CKS1B,CERS2,AP2M1,S100A11,CAPZA2,CTSF,PPP1CA,CLPTM1L,HYOU1,PDCD6,CCDC107,NAXE,ILF2,CTSK,TTC8,NIPSNAP2,TRIM44,C5orf22,POLD4,DHCR7,TMEM134,LAMTOR1,SLC4A2,SETDB1
BIOCARTA_FEEDER_PATHWAY	0.177382	10000	TRUE	8	297	HK1,PGM1,LCT,MPI,TREH
WP_PATHWAYS_OF_NUCLEIC_ACID_METABOLISM_AND_INNATE_IMMUNE_SENSING	0.177382	10000	TRUE	15	339	SAMHD1
WP_THIAMINE_METABOLIC_PATHWAYS	0.177432	10000	TRUE	8	277	SLC25A19,BCKDK,SLC19A3,TKT,OGDH,TPK1,SLC19A2,BCKDHA
REACTOME_ACYL_CHAIN_REMODELLING_OF_PS	0.177582	10000	TRUE	21	895	PLA2R1
PHESSE_TARGETS_OF_APC_AND_MBD2_DN	0.177632	10000	TRUE	10	921	H1-7,CYP1A1
REACTOME_ATF4_ACTIVATES_GENES_IN_RESPONSE_TO_ENDOPLASMIC_RETICULUM_STRESS	0.177982	10000	TRUE	25	386	CEBPG,CEBPB,DDIT3,NFYC,EXOSC7,CXCL8,ATF3,EXOSC9,HERPUD1,CCL2
WEST_ADRENOCORTICAL_TUMOR_MARKERS_DN	0.178032	10000	TRUE	20	832	VSNL1
XU_HGF_TARGETS_INDUCED_BY_AKT1_48HR_UP	0.178032	10000	TRUE	13	598	THEMIS2
STONER_ESOPHAGEAL_CARCINOGENESIS_UP	0.178232	10000	TRUE	37	684	PSMA6,DDX5,BUB1,PCSK9,ATP6V0E1,GPN2,SH2D2A
WP_ESC_PLURIPOTENCY_PATHWAYS	0.178232	10000	TRUE	106	3689	FGF11,MAP2K1,AKT2,PTPN11,GSK3B
WP_NANOPARTICLE_TRIGGERED_REGULATED_NECROSIS	0.178432	10000	TRUE	12	247	CASP8,PARP1
ZAIDI_OSTEOBLAST_TRANSCRIPTION_FACTORS	0.178832	10000	TRUE	13	333	JUND
SATO_SILENCED_BY_METHYLATION_IN_PANCREATIC_CANCER_2	0.178982	10000	TRUE	37	1069	BST2,CACNA1G,TNFRSF25,ISG20,NEFH,UCHL1
WP_DIFFERENTIATION_OF_WHITE_AND_BROWN_ADIPOCYTE	0.178982	10000	TRUE	24	931	CEBPG,BMP2,CEBPB,PPARGC1A,SMAD9,SMAD1,HSPB7,BMP4,ZIC1,SMAD5
LANG_MYB_FAMILY_TARGETS	0.179082	10000	TRUE	28	1233	MAD1L1
REACTOME_RHO_GTPASES_ACTIVATE_IQGAPS	0.179232	10000	TRUE	26	689	TUBAL3,CALM1,CTNNA1
CHARAFE_BREAST_CANCER_BASAL_VS_MESENCHYMAL_UP	0.179282	10000	TRUE	116	3203	CBLC,ACSL1,LCN2,SCNN1A,ITGB6
REACTOME_ION_TRANSPORT_BY_P_TYPE_ATPASES	0.179332	10000	TRUE	51	2882	ATP1B2,ATP4A,CALM1,ATP2A1
KEGG_ALDOSTERONE_REGULATED_SODIUM_REABSORPTION	0.179482	10000	TRUE	38	1920	PIK3R3,ATP1B2
MALONEY_RESPONSE_TO_17AAG_UP	0.179882	10000	TRUE	35	692	PDAP1
REACTOME_POST_CHAPERONIN_TUBULIN_FOLDING_PATHWAY	0.180082	10000	TRUE	18	361	TUBAL3
KUROZUMI_RESPONSE_TO_ONCOCYTIC_VIRUS_AND_CYCLIC_RGD	0.180182	10000	TRUE	17	133	IL10,IL2RB,CCR1,CCL22,IFNG,CCL11,CXCR2
WOTTON_RUNX_TARGETS_UP	0.180232	10000	TRUE	20	664	ITGB5,UGCG,TMEM268,CCL7,RNF19B,CCL2,C10orf99,ST3GAL5,SERTAD4,WWP2
VANTVEER_BREAST_CANCER_BRCA1_UP	0.180632	10000	TRUE	31	808	THEMIS2,GLMN,TRIP6,PPP1CB,PUM3,DNTTIP2,DENND1B,POU2AF1,RTCA,KCNN4
REACTOME_ACYL_CHAIN_REMODELING_OF_CL	0.180882	10000	TRUE	5	189	LCLAT1
REACTOME_SIGNALING_BY_FGFR4	0.181032	10000	TRUE	39	903	MKNK1,PTPN11,PLCG1
KEGG_PYRIMIDINE_METABOLISM	0.181132	10000	TRUE	86	2565	POLE2,POLR2I,ENTPD1,POLR2B
YU_MYC_TARGETS_DN	0.181282	10000	TRUE	47	1743	MS4A1,KLF2,LTB,RAG1,KLF3,SIPA1,ARID3B,ZCCHC7,ERO1B,SLFN12L,CD74,GAD1,RBMS1,CTSH,UNC93B1,GNS,ARHGAP45,PRKCB,EVL,BTG1
AMIT_EGF_RESPONSE_60_HELA	0.181332	10000	TRUE	43	769	PTPN11,UGCG,PER1,MED20,MBNL2,MOAP1,KLF6,NR4A3,ZFP36L1,FOXC1,PMAIP1,VEGFA
REACTOME_DEFECTIVE_CFTR_CAUSES_CYSTIC_FIBROSIS	0.181382	10000	TRUE	54	991	PSMA6,PSMD5,PSMA1,PSMD3,PSMC6,PSMC2,PSMB1,PSMA5,PSMD1,CFTR,PSMC4,PSMB11,OS9,RPS27A,PSMB4,PSMC3,PSMB6,DERL1,PSMB10,PSMD4
WP_SARSCOV2_MITOCHONDRIAL_INTERACTIONS	0.181382	10000	TRUE	27	572	ACE,TRAF6,NFKB1,NFKB2,IRF7,PHB,IFIH1,NLRX1,ACAD9,NDUFB9
BURTON_ADIPOGENESIS_11	0.181582	10000	TRUE	45	2030	IDI1,RBM39,DDIT3,EPHB3,TULP4,LMO7,SHOX2,LPAR1,PBRM1,LIMS1,SLC12A2,NR3C1,ALCAM,GADD45A,AKTIP,KIF5B,RASA1,KIF16B,TOP2B,IRF1
REACTOME_FERTILIZATION	0.181882	10000	TRUE	26	564	CATSPER1
SA_G2_AND_M_PHASES	0.181982	10000	TRUE	8	105	CDC25B,WEE1
TAKEDA_TARGETS_OF_NUP98_HOXA9_FUSION_10D_UP	0.182132	10000	TRUE	176	8237	BATF3,LILRA2,BISPR,MED18,TOX,HMGCS1,C11orf96,CLECL1
GRAHAM_CML_QUIESCENT_VS_NORMAL_QUIESCENT_DN	0.182332	10000	TRUE	33	1672	PCDH9,CXCL1,CRHBP,H1-0,ALOX5,HLX
REACTOME_TANDEM_PORE_DOMAIN_POTASSIUM_CHANNELS	0.182532	10000	TRUE	11	463	KCNK2
WANG_LSD1_TARGETS_DN	0.182582	10000	TRUE	33	1343	TSHB,PCLO,SNAP25,LHB,CGA,EGR1,CPLX2,STXBP1,RIMS3,DLL3
BIOCARTA_TNFR2_PATHWAY	0.183032	10000	TRUE	16	372	TNFRSF1B,NFKB1,TRAF1,ELP1,TNFAIP3,DUSP1,TRAF2,TANK
PANGAS_TUMOR_SUPPRESSION_BY_SMAD1_AND_SMAD5_UP	0.183132	10000	TRUE	123	8381	ETS1,PKIA,RPL14,ZHX3,RPL22,WIPF1,ENOX1,SMTNL2,NEDD9,CAVIN3,LBH,CADM4,TNFAIP8,TRPT1,IARS1,ZFP36L1,LASP1,GMFG,HDGFL3,EVA1B,SERPINB9,GMPR,TAOK3,FBLN5,GSN,SEPTIN4,CPD,MCF2L,APOA1,TTC39A,CLEC7A,TCF4,SMIM22,TRIM5,NIBAN2,RBMS3,TCIM,LRIG1,BAG2,ART3,SIPA1L1,ARHGEF25,RGS5,NFATC1,SMAD5,LYZ,TGFBI,EMILIN1,ADGRE1,PAICS,SMCO4,EYA4,LRRC4,TGM2,ZNF423,FAM110C,TP63,GLI1,MNDA,L3HYPDH
CHIANG_LIVER_CANCER_SUBCLASS_INTERFERON_UP	0.183532	10000	TRUE	23	673	KLRB1,FCGR3A,FCGR2B
BEGUM_TARGETS_OF_PAX3_FOXO1_FUSION_UP	0.183582	10000	TRUE	54	5069	GNG11,PCDH7
TOMLINS_PROSTATE_CANCER_UP	0.183732	10000	TRUE	36	1575	EIF4A1,KRT18,CACNA1D,SEC16A,ZNF652,MYO6,BICD1,CXADR,F2R,NACA
WP_OSTEOPONTIN_SIGNALING	0.183832	10000	TRUE	13	293	MAP2K1,NFKB1
PID_INTEGRIN_CS_PATHWAY	0.183932	10000	TRUE	25	1251	ITGB5,ITGB2,ITGB6,ITGAL,ITGB1
BILANGES_RAPAMYCIN_SENSITIVE_VIA_TSC1_AND_TSC2	0.184082	10000	TRUE	59	961	AHCY,GAPDHS,KDELR1,BTF3,CNIH1,RPH3AL,SERPINB6,RPL3,HSPA8,ENTPD3
REACTOME_ASSEMBLY_OF_THE_HIV_VIRION	0.184232	10000	TRUE	15	341	MVB12A,TSG101,FURIN,VPS28,RPS27A,VPS37B,UBA52,UBC,VPS37A,VPS37D
BERENJENO_ROCK_SIGNALING_NOT_VIA_RHOA_UP	0.184282	10000	TRUE	25	711	SEC61A1
REACTOME_MRNA_CAPPING	0.184282	10000	TRUE	26	486	POLR2I,POLR2B,ERCC3,GTF2H1,GTF2F1,POLR2E,NCBP1
PID_IL5_PATHWAY	0.184582	10000	TRUE	14	529	PTPN11,IL5,STAT5A,IL5RA,PIK3CA,PIK3R1,CISH,GRB2,SDCBP,LYN
GROSS_HIF1A_TARGETS_UP	0.184682	10000	TRUE	6	308	MRO,TLR2,F2R
NIKOLSKY_BREAST_CANCER_7P15_AMPLICON	0.184932	10000	TRUE	8	62	HOXA11,HOXA2,HOXA7,HOXA3,HOXA1
WP_FARNESOID_X_RECEPTOR_PATHWAY	0.185031	10000	TRUE	18	543	CYP3A4,CYP8B1,SLC10A1,PPARGC1A,NR0B2,CYP7A1,UGT2B4
WP_INITIATION_OF_TRANSCRIPTION_AND_TRANSLATION_ELONGATION_AT_THE_HIV1_LTR	0.185031	10000	TRUE	30	1506	SUPT4H1,NFKB1,HDAC7,CREBBP,NELFA,PPP3CB,HEXIM1,NFATC2,HDAC5,NFATC3
WP_INTERLEUKIN1_INDUCED_ACTIVATION_OF_NFKAPPAB	0.185031	10000	TRUE	9	218	TRAF6,NFKB1,IL1A,AJUBA
GHANDHI_DIRECT_IRRADIATION_DN	0.185231	10000	TRUE	32	1533	S1PR1,TOX,PER1,DEPP1
SAKAI_TUMOR_INFILTRATING_MONOCYTES_UP	0.185631	10000	TRUE	27	2274	NRG1,CDC42BPA,HDAC7
BASSO_HAIRY_CELL_LEUKEMIA_UP	0.185681	10000	TRUE	75	4792	PTTG1IP,ENG,RECK,SIX3,RTN2,ARRB2,HBB,CYB5R1,RPLP1,VAMP3,B2M,SPRY2,TMEM59,CAMTA1,MAF,PLXNC1,DST,DLC1,MTSS1,ACTB,DAPK1,TBKBP1,CPVL,MYOF,HBG1,THBS1,IL1R2,IGFBP3,PLOD2,SMPDL3A
REACTOME_NUCLEOBASE_CATABOLISM	0.185731	10000	TRUE	35	1436	SAMHD1,ENTPD1,ADPRM
CHASSOT_SKIN_WOUND	0.186131	10000	TRUE	8	58	KLF2,EGR1,JUN
REACTOME_CONSTITUTIVE_SIGNALING_BY_ABERRANT_PI3K_IN_CANCER	0.186181	10000	TRUE	75	4220	PIK3R3,NRG1,PTPN11,ERBB2,NRG3,PDGFB
REACTOME_REPRESSION_OF_WNT_TARGET_GENES	0.186331	10000	TRUE	14	800	TCF7,CTBP1,TLE1
DUNNE_TARGETS_OF_AML1_MTG8_FUSION_UP	0.186481	10000	TRUE	50	1428	NUCB2,HSPA6
REACTOME_CALNEXIN_CALRETICULIN_CYCLE	0.186531	10000	TRUE	24	415	EDEM2,EDEM3,GANAB,RNF139,SYVN1,OS9,RPS27A,UGGT1,UBA52,RNF103
WP_TCELL_ANTIGEN_RECEPTOR_TCR_SIGNALING_PATHWAY	0.186681	10000	TRUE	88	3347	MAP2K1,MAP3K8,PTPN11,PLCG1,TRAF6,TNFRSF9,NFKB1,MALT1,SH2B3,PRKCD,FAS,GAB2,AKT1,NCK1,CDC42,NFATC2,FYB1,LAT,VIM,JUN,IL1A,PSTPIP1,ZAP70,OPRM1
LINDVALL_IMMORTALIZED_BY_TERT_DN	0.186981	10000	TRUE	64	3336	CUL5,ITGB5,CXCL1,SPECC1,PDPN,SH3PXD2B,CREG1,EGR1,LRRC32,ADAM12,LGALS3BP,SDR42E1,MZT1,PLPP3,EIF2B3,PTGES,CPXM2,AKR1C1,SLC7A1,PAPPA,LMCD1,CAPN5,PLOD2,MAP1B
NAGASHIMA_EGF_SIGNALING_UP	0.187231	10000	TRUE	50	767	SPRED2,NAB2
VERRECCHIA_RESPONSE_TO_TGFB1_C3	0.187831	10000	TRUE	14	462	ITGB5
REACTOME_NGF_STIMULATED_TRANSCRIPTION	0.188231	10000	TRUE	35	673	JUND,NAB2,REST,SRF,EGR1,DNM2,ID1,SH3GL3,FOSL1,MEF2D
REACTOME_CHREBP_ACTIVATES_METABOLIC_GENE_EXPRESSION	0.188481	10000	TRUE	7	199	PKLR
WILLIAMS_ESR2_TARGETS_DN	0.188731	10000	TRUE	10	450	MRPS16
PID_TOLL_ENDOGENOUS_PATHWAY	0.188881	10000	TRUE	20	462	TLR1,TIRAP,LY96,MYD88,TLR2,TLR4,HSPD1,CD14,TICAM1,IRAK2
LU_AGING_BRAIN_DN	0.189081	10000	TRUE	138	7081	INPP4A,UROS,CALM1,NORAD,CACNB2,FKBP1A,DYNC1I1,CORO1A,MBNL2,ACTA1,CDC40,PLD3,ATP6V1H,RAB5A,TNFRSF21,ZNF222,HSPA8,EP400,RAB3A,NAPA,E2F4,ABI2,ATP8A1,RBP4,KCNB1,ATP6V1A,SARS1,PDE4D,RNF19B,ELAVL2,CYRIA,DUSP3,SLC1A1,GAD1,CDH22,YWHAE,GFRA2,NR1D2,PPP3R1,GRIN2A,TOP2B,ATP5F1A,DNM1L,PITPNB,MAPK9,PRKCB,ATXN7L3B,PARM1,MAP1B,HTR2A,NAPG,CAP2,TPPP,CBX5,CALM3,ATP2B2,FGF12,KCNJ9,ILRUN,ATP2A2
HEIDENBLAD_AMPLICON_8Q24_UP	0.189281	10000	TRUE	37	1182	CDC25C,C8orf76,BCL6B,DYNC1H1,MYO6,TEX264,NPLOC4,MTA3,MED6,CRYBB2P1
WP_STATIN_PATHWAY	0.189731	10000	TRUE	26	980	ABCG5,APOA4,APOE,CETP,APOC1,CYP7A1,LIPC,APOC3,APOA5
MAGRANGEAS_MULTIPLE_MYELOMA_IGLL_VS_IGLK_UP	0.189881	10000	TRUE	37	1270	EDN3,BMP2,NFKB1,MALT1,CUL4A,HSD17B2,ELAVL4,FAS,SH3GL2,MYB
REACTOME_ELASTIC_FIBRE_FORMATION	0.189881	10000	TRUE	44	2049	EMILIN3,ITGB5,ITGB6,BMP2,LOXL4,FURIN,GDF5,LTBP4,ITGB1,FBLN5,EMILIN2,FBN2,MFAP3,BMP4,ITGB3,FBLN1,EFEMP2,LOXL3,EMILIN1,FBN3
GUENTHER_GROWTH_SPHERICAL_VS_ADHERENT_DN	0.189931	10000	TRUE	24	1214	CCND3
REACTOME_CHYLOMICRON_ASSEMBLY	0.189931	10000	TRUE	8	109	APOA4,APOE,APOC3
REACTOME_GAP_JUNCTION_ASSEMBLY	0.190081	10000	TRUE	26	325	TUBAL3,GJB7,GJB6
RAFFEL_VEGFA_TARGETS_UP	0.190231	10000	TRUE	9	337	HIF1A,PBX1,WT1,ACVR2B,SOX11
SCHAEFFER_PROSTATE_DEVELOPMENT_AND_CANCER_BOX4_DN	0.190281	10000	TRUE	32	1249	IER3IP1,SYMPK,TOB2,REST,LRPAP1,PSMC6
CHEMELLO_SOLEUS_VS_EDL_MYOFIBERS_UP	0.190431	10000	TRUE	16	357	ATP2A1,CASQ2,CSRP3,NFATC2,FHL2,TPM2,ANKRD2,MYF5,MYOT,CRYAB
BALDWIN_PRKCI_TARGETS_UP	0.190681	10000	TRUE	33	1136	NEK9,AQP9,OXTR,EIF4EBP2
BIOCARTA_RHODOPSIN_PATHWAY	0.190681	10000	TRUE	10	163	RHO,PDE6G,GUCA1A,GRK1,PDE6B,SAG,SLC25A22
REACTOME_CTLA4_INHIBITORY_SIGNALING	0.190831	10000	TRUE	21	885	PTPN11,AKT2
REACTOME_GAMMA_CARBOXYLATION_TRANSPORT_AND_AMINO_TERMINAL_CLEAVAGE_OF_PROTEINS	0.191081	10000	TRUE	9	151	F2,PROZ,FURIN
WP_CELL_DIFFERENTIATION_INDEX	0.191231	10000	TRUE	14	281	SRF,LEFTY2,LEFTY1,HDAC5,MEF2D,MIR3591,TLX2,STAT3,TLX1,MEF2A
ONGUSAHA_BRCA1_TARGETS_UP	0.191281	10000	TRUE	11	230	MMP13,APOE,RBP4,KRT13,GADD45A,TGFBI,DDIT4,HMOX1
WP_INSULIN_SIGNALLING_IN_HUMAN_ADIPOCYTES_DIABETIC_CONDITION	0.191281	10000	TRUE	8	419	AKT2
WP_INSULIN_SIGNALLING_IN_HUMAN_ADIPOCYTES_NORMAL_CONDITION	0.191281	10000	TRUE	8	419	AKT2
NAKAYAMA_FRA2_TARGETS	0.191331	10000	TRUE	45	1039	AKIRIN2,MDM2,WIPF1,ING3,TAGAP,GPRIN3,MT1H,ZMAT3,F2R,MYB,KLHDC7B,SDCBPP2,DNAJB1,NR1D2
REACTOME_INTERLEUKIN_1_PROCESSING	0.191431	10000	TRUE	9	107	NFKB1,CTSG,NFKB2,IL1A,RELA,IL18,GSDMD,IL1B,CASP1
BIOCARTA_BARR_MAPK_PATHWAY	0.191531	10000	TRUE	13	842	MAP2K1
WP_LIVER_X_RECEPTOR_PATHWAY	0.192081	10000	TRUE	10	210	ABCG5,CYP3A4,CYP7A1
EGUCHI_CELL_CYCLE_RB1_TARGETS	0.192281	10000	TRUE	22	355	CDC25C,BUB1,FEN1,MCM2,MCM6,KIF11,MCM5,KIF20A,SMC2,ECT2
SASSON_RESPONSE_TO_GONADOTROPHINS_DN	0.192431	10000	TRUE	82	3909	DYRK3,ITGB5,CASP4,AXL,CAPZA1,ACTA1,KRT18,ADCY7,RANGAP1,ILK,PAWR,ARHGAP1,PLCL1,PMAIP1,TPM2,PIK3CD,VCL,SMARCA4,ACTA2,TNFRSF11B,ITGA3,DAPK1,GEM,PPP3R1,RGS5,THBS1,BECN1,CAP2,SH3BP4,STAT1,SMARCD1,MAP4K4,ACTN1,PTPRE,ACTG2,ATP2A2
BERENJENO_TRANSFORMED_BY_RHOA_REVERSIBLY_UP	0.192531	10000	TRUE	10	339	TNFRSF1B
KANG_CISPLATIN_RESISTANCE_UP	0.192531	10000	TRUE	19	416	IER5,GRN,RAC2,MDK,ADIRF,IGFBP6,PCDHGC3,FTH1,DALRD3
ASTON_MAJOR_DEPRESSIVE_DISORDER_UP	0.192581	10000	TRUE	46	3755	ACD,CEP250,TNFRSF25,DOP1A
WP_RALA_DOWNSTREAM_REGULATED_GENES	0.192731	10000	TRUE	11	372	RAC2,NRAS,CDC42,YBX3,RALA,EXOC2,RAC1,HRAS
PID_ER_NONGENOMIC_PATHWAY	0.192931	10000	TRUE	39	2519	GNA13
PHESSE_TARGETS_OF_APC_AND_MBD2_UP	0.193081	10000	TRUE	16	1149	CCL24,ITPR2,CACNA2D1,RIMS4,NKX2-1,TRIM5,TMEM121B,CHST9,UNC45B,MKRN2
WP_DEGRADATION_PATHWAY_OF_SPHINGOLIPIDS_INCLUDING_DISEASES	0.193081	10000	TRUE	8	208	ARSA,GLB1,HEXB,NEU4,NEU3,NEU2
WP_WHITE_FAT_CELL_DIFFERENTIATION	0.193181	10000	TRUE	32	1680	KLF2,CEBPD,CTNNA1,CEBPB,DDIT3,RORA,WNT10B,FOXO1,MECOM,NR3C1
MCCABE_HOXC6_TARGETS_CANCER_DN	0.193731	10000	TRUE	19	617	AP1M2,ERRFI1,MKKS,PAWR,PLCB3,GTF2H3,PSEN1,IGFBP3,TBC1D9,SPTLC2
BERENJENO_ROCK_SIGNALING_NOT_VIA_RHOA_DN	0.193831	10000	TRUE	46	2415	WSB2,LPP,UGCG,EGR1,KLF6,PPP1CB,PAWR,AMOTL2,SF3B1,VCL,ACTA2,HSPA5,JADE1,XBP1,KLF5,KAT2B,SC5D,DOCK5,CSF1,F3
REACTOME_NUCLEOBASE_BIOSYNTHESIS	0.193931	10000	TRUE	15	423	PFAS,DHODH,GMPS,GART,LHPP,ADSS1,PAICS,IMPDH2,UMPS
LE_SKI_TARGETS_UP	0.194331	10000	TRUE	17	1401	NRG1
GENTILE_UV_RESPONSE_CLUSTER_D6	0.194531	10000	TRUE	34	1167	HMGXB4,PTK2,UGCG
KLEIN_TARGETS_OF_BCR_ABL1_FUSION	0.194531	10000	TRUE	40	2043	IL7R,CD33,RAG1,ITGAL,MYD88,CSF1R,POU2AF1,TNFRSF13B,CSF3R,SIGLEC8,IKZF1,CBFA2T2,SYK,ANPEP,SEPTIN9,MLF2,IGHMBP2,EBF1,POU2F2,TCF3
WINNEPENNINCKX_MELANOMA_METASTASIS_DN	0.19508	10000	TRUE	40	928	STMN2,FGD3,LTB,CLEC3B,ST6GALNAC6,KIAA0930,EMX2OS,P2RY14,ALDH3A2,KRTAP19-1,PI16,EMX2,PTGDS,GABPB1-IT1,CTNNBIP1,CD1C,CEP170B,LGALS2,RNF125,DPYSL2
MOOTHA_GLYCOGEN_METABOLISM	0.19548	10000	TRUE	16	1181	GSK3B,GYS1
WANG_PROSTATE_CANCER_ANDROGEN_INDEPENDENT	0.19548	10000	TRUE	61	1790	JUND,FRAT2,PECAM1,COL15A1,CDC14B,GADD45G,TNNI3K,MT1H,TBC1D31,NR4A3,DBI,AP2A2,DST,FAAP100,RPLP2,SGSH,LILRB3,KAT8,PARP2,SLC4A1AP,TRIM33,RPL39L,RPL13,CEP170B,MCL1,RPS14,RAB27A,BAIAP2,EIF3B,FMO1
BONOME_OVARIAN_CANCER_POOR_SURVIVAL_UP	0.19558	10000	TRUE	29	2148	FAT4,RECK,EID1,HERC1,REV3L,RUNX1T1,RB1CC1,KL,UBL3,LEPR
PID_SHP2_PATHWAY	0.19558	10000	TRUE	56	2805	PRKACA,MAP2K1,PTPN11,IL2RB
SETLUR_PROSTATE_CANCER_TMPRSS2_ERG_FUSION_UP	0.19573	10000	TRUE	65	3689	ALDH18A1,PRKAR1B,TFDP1,CACNA1D,MLXIP,MYO6,MOK,TLE1,TBP,RFX1,PTPRK,XRCC5,KLC1,ABCC8,PCDHGB7
REACTOME_DEGRADATION_OF_DVL	0.19583	10000	TRUE	51	1067	PSMA6,PSMD5,PSMA1,PSMD3,PSMC6,PSMC2,PSMB1,PSMA5,PSMD1,PSMC4,PSMB11,PSMB4,RPS27A,PSMC3,PSMB6,PSMB10,PSMD4,PSMB5,UBA52,PSMD8
BIOCARTA_AKAPCENTROSOME_PATHWAY	0.19598	10000	TRUE	13	986	NUP85
KAYO_AGING_MUSCLE_UP	0.19628	10000	TRUE	205	9265	CRHR2,VSNL1,NRG1,RBL1,TSHB,PDE4B,ATP6V0A1,FAM53B,GRN,ENPEP
HASINA_NOL7_TARGETS_UP	0.19668	10000	TRUE	10	398	HIF1A
BIOCARTA_PDGF_PATHWAY	0.19718	10000	TRUE	26	1204	MAP2K1,PLCG1,SRF
GEISS_RESPONSE_TO_DSRNA_DN	0.19733	10000	TRUE	14	365	PRKAR1B
REACTOME_RRNA_PROCESSING_IN_THE_MITOCHONDRION	0.19743	10000	TRUE	9	188	MRM1,NSUN4,PRORP
STEARMAN_LUNG_CANCER_EARLY_VS_LATE_DN	0.19748	10000	TRUE	58	1752	AGO2,LCN2,ADAM15,CTSZ,PLD3,SOCS3,SMAP2,APOC1,CD68,USF1,LY75-CD302,AGAP3,IQGAP1,CAVIN1,CFL1,PTGDR2,SYK,AXIN2,TBL3,PIGT
REACTOME_SIGNALING_BY_RETINOIC_ACID	0.19753	10000	TRUE	41	1755	RDH16,CPT1B
REACTOME_NEGATIVE_REGULATION_OF_FGFR3_SIGNALING	0.19783	10000	TRUE	27	567	MKNK1,PTPN11
HOUSTIS_ROS	0.19798	10000	TRUE	34	676	PRDX1,GCLM,HMOX2,GPX5
BIOCARTA_EGF_PATHWAY	0.19823	10000	TRUE	26	1329	MAP2K1,PLCG1,SRF
DAVICIONI_PAX_FOXO1_SIGNATURE_IN_ARMS_UP	0.19853	10000	TRUE	53	4242	MARCHF3,WSB2
NIKOLSKY_BREAST_CANCER_12Q13_Q21_AMPLICON	0.19853	10000	TRUE	43	1246	SLC35E3,KCNMB4,MDM2,IL26,XPOT,CAND1
SAMOLS_TARGETS_OF_KHSV_MIRNAS_DN	0.19868	10000	TRUE	48	1937	HSPA1A,CDC16
BIOCARTA_EIF_PATHWAY	0.19933	10000	TRUE	14	198	EIF4A1,EIF2S2
BIOCARTA_IL3_PATHWAY	0.19948	10000	TRUE	14	298	MAP2K1
ZHAN_MULTIPLE_MYELOMA_CD1_VS_CD2_DN	0.19953	10000	TRUE	52	4135	UBE2D2,SLFN11
COATES_MACROPHAGE_M1_VS_M2_UP	0.19983	10000	TRUE	78	3834	PIANP,SLC35A1,LYPLAL1,RPL14,GNB4,LCORL,AXL,ABHD1,TM7SF3,MARCO,RFX3,FGD2
SHIN_B_CELL_LYMPHOMA_CLUSTER_3	0.20018	10000	TRUE	28	982	CCND3,NFKB1,LTB,HHEX,NFKB2,CXCL13,MAF,IL2,FGR
CAFFAREL_RESPONSE_TO_THC_DN	0.20028	10000	TRUE	29	481	SRSF3
WP_PI3KAKTMTOR_VITD3_SIGNALLING	0.20078	10000	TRUE	20	560	IL10,GSK3B
BURTON_ADIPOGENESIS_4	0.20088	10000	TRUE	43	1177	H2AX,CMC2
WP_ENDOTHELIN_PATHWAYS	0.20128	10000	TRUE	33	1805	MAP2K1,CALM1,NPY1R,RIIAD1
BLANCO_MELO_HUMAN_PARAINFLUENZA_VIRUS_3_INFECTION_A594_CELLS_DN	0.20133	10000	TRUE	109	1982	BCAM,MYO1A,BCAS1,A4GALT,CACFD1,CYP4F12,LINC02870,HOXC13-AS,SYNGR4,EPHB3,H1-10-AS1,NECAB2,ARHGEF16,CAMSAP3,RAP1GAP,CCER2,ARHGAP33,ZNF219,ENHO,HSD17B14,SERPINF2,MIR210HG,FGFR4,AMH,MCF2L,SLC29A4,AKR1C1,ROM1,NUDT16L1,C6orf226,BCRP3,CERS4,CAPS,WDR97,AQP3,ADM5,TLX2,HOGA1,RNF208,FGFR3,CLDN3,LLGL2,GPR35,MYL9,CA9,HABP2,ABCC6,BIRC7,SERPINA6,CCN5
REACTOME_DEFECTIVE_CHST14_CAUSES_EDS_MUSCULOCONTRACTURAL_TYPE	0.20133	10000	TRUE	7	188	CHST14,NCAN,CSPG4,CSPG5,BCAN,VCAN,DCN
PETRETTO_BLOOD_PRESSURE_UP	0.20138	10000	TRUE	12	729	NOVA2
REACTOME_DEFECTIVE_FACTOR_VIII_CAUSES_HEMOPHILIA_A	0.20138	10000	TRUE	5	304	F2
BIOCARTA_PITX2_PATHWAY	0.20148	10000	TRUE	15	441	GSK3B,TRRAP,CREBBP,LDB1
RIZ_ERYTHROID_DIFFERENTIATION_CCNE1	0.20168	10000	TRUE	36	721	SUPT4H1,TFDP1,AURKB,FEN1,E2F1,ZBTB17,CENPA,ID1,MBD4,SRSF2
DING_LUNG_CANCER_BY_MUTATION_RATE	0.20173	10000	TRUE	18	4347	TYK2,INSRR,ACVRL1,PRKDC,MYB,PDGFRA,FGFR4,PTPRG,LRP1B,MAST4
CHEN_LVAD_SUPPORT_OF_FAILING_HEART_UP	0.20178	10000	TRUE	94	2979	SLC38A2,IER5,DDAH1,KLF2,SYNPO2L,CEBPD,PER1,CEBPB,ACTA1,DEPP1,FNDC3B,GADD45G,MT1H,NCKIPSD,CSDC2,RERE,SLCO4A1,ATF3,JUN,VCL,DOCK9,KLF9,NES,PLPP1,AMD1,MT1E,ANKRD2,PIK3R1
SANA_TNF_SIGNALING_DN	0.20188	10000	TRUE	77	3445	EMCN,CCNA1,DNAJB4,ACE,PECAM1,PPP1R16B
REACTOME_ATTENUATION_PHASE	0.20193	10000	TRUE	21	517	HSPA6,RLN1,CREBBP,HSP90AA1,TNFRSF21,HSPA8,DEDD2,DNAJB1,CRYBA4,FKBP4
DANG_MYC_TARGETS_DN	0.20218	10000	TRUE	29	714	ERBB2,TMEM126A,PDGFB,LAMP1,ILK,CDKN2B,ZFP36L1,ITGB1,CDKN1B,SFXN3
REACTOME_SIGNALING_BY_KIT_IN_DISEASE	0.20218	10000	TRUE	20	809	PIK3R3
VANHARANTA_UTERINE_FIBROID_WITH_7Q_DELETION_DN	0.20223	10000	TRUE	35	1991	LYST,EIF4E2
WP_OVERVIEW_OF_LEUKOCYTEINTRINSIC_HIPPO_PATHWAY_FUNCTIONS	0.20223	10000	TRUE	32	1219	KNSTRN
REACTOME_MRNA_DECAY_BY_3_TO_5_EXORIBONUCLEASE	0.20228	10000	TRUE	15	264	HBS1L
WP_EPO_RECEPTOR_SIGNALING	0.20228	10000	TRUE	25	713	MAP2K1,EPO
REACTOME_SIGNALING_BY_BMP	0.20233	10000	TRUE	25	710	SMURF1,BMP2,SMURF2,ACVRL1,SMAD9,SMAD1,SKI,AMH,GREM2,ACVR2B
GROSS_HIF1A_TARGETS_DN	0.20238	10000	TRUE	22	614	AK4,RPS6KC1,ENO1,GAPDH,PGM1,ERO1A,JMJD6,TMPRSS11D,LDHB,KCNAB1
JEON_SMAD6_TARGETS_UP	0.20238	10000	TRUE	22	1503	NRG1,KLRC2
KORKOLA_CHORIOCARCINOMA	0.20253	10000	TRUE	6	99	CGA,LHB
BERNARD_PPAPDC1B_TARGETS_DN	0.20258	10000	TRUE	56	3020	SPRED2,ZMIZ1,CALM1,GLDC,ITGAL,SUSD4,IFT122,RAP1GAP
REACTOME_SIGNALING_BY_FGFR_IN_DISEASE	0.20273	10000	TRUE	60	1681	POLR2I,PLCG1,POLR2B,LRRFIP1,CUX1,FGF18,NRAS,GAB2,GTF2F1,NCBP1,POLR2E,FGF10,TRIM24,FGF20,STAT5A,PIK3CA,FGFR4,FGFR1OP2,ZMYM2,FGF3,PIK3R1,ERLIN2,STAT1,FGFR3,FGF1,CEP43,STAT3,FRS2,FGF23,MYO18A
LEE_LIVER_CANCER_MYC_DN	0.20288	10000	TRUE	57	1865	MAPKAPK2,ZC2HC1C,NETO2,MTARC1
REACTOME_DNA_DAMAGE_REVERSAL	0.20288	10000	TRUE	8	403	ASCC1,MGMT
RAMJAUN_APOPTOSIS_BY_TGFB1_VIA_MAPK1_DN	0.20323	10000	TRUE	8	403	DDIT3,BID,E2F1,SGPL1
YANG_BCL3_TARGETS_DN	0.20323	10000	TRUE	7	234	CACNA1G
REACTOME_ERCC6_CSB_AND_EHMT2_G9A_POSITIVELY_REGULATE_RRNA_EXPRESSION	0.20333	10000	TRUE	23	389	H2AX
REACTOME_CONDENSATION_OF_PROPHASE_CHROMOSOMES	0.20383	10000	TRUE	23	520	H2AX
BERTUCCI_INVASIVE_CARCINOMA_DUCTAL_VS_LOBULAR_DN	0.20398	10000	TRUE	42	2098	EMCN,TNFRSF1B,PECAM1,FABP4
GARGALOVIC_RESPONSE_TO_OXIDIZED_PHOSPHOLIPIDS_GREEN_UP	0.20403	10000	TRUE	26	1309	IDI1,MALT1,CREM,STIP1,SOCS3,CPEB4,SLC4A7,CSNK1G1,GEM,GNE
HOWLIN_CITED1_TARGETS_2_DN	0.20433	10000	TRUE	15	630	GSTA3,BID,VAMP3,CAVIN3,TRIM5,SORL1,TMEM45B,SLC41A2,GALC,AMACR
REACTOME_BIOSYNTHESIS_OF_THE_N_GLYCAN_PRECURSOR_DOLICHOL_LIPID_LINKED_OLIGOSACCHARIDE_LLO_AND_TRANSFER_TO_A_NASCENT_PROTEIN	0.20463	10000	TRUE	71	2687	MPDU1,SLC35A1,GNPNAT1,ST8SIA1,NANS,DPAGT1,RFT1,GLB1,FPGT,ALG6,CMAS,ST6GALNAC1,ST6GALNAC6,CTSA,ST8SIA6,ST6GALNAC4,ST3GAL3,GMPPA,ST3GAL5,SLC17A5,PMM1,GNE,MVD,ALG11,MPI,NEU4,ST3GAL4,ALG10B,SRD5A3,ALG14
WP_EXERCISEINDUCED_CIRCADIAN_REGULATION	0.20468	10000	TRUE	44	1431	IDI1,PER1,CEBPB,ZFR,ERC2,DNAJA1,HSPA8,GSTP1,SUMO3,ARNTL,KLF9,GSTM3,STBD1,HERPUD1,CLOCK,NR1D2,PIGF,CBX3,PPP1R3C,RBPMS
MCCLUNG_CREB1_TARGETS_DN	0.20473	10000	TRUE	51	3023	AGO2,RBCK1,SIX3,SKP1,TEF,PTCH1
TERAMOTO_OPN_TARGETS_CLUSTER_3	0.20493	10000	TRUE	6	166	NIP7
BIOCARTA_CDK5_PATHWAY	0.205029	10000	TRUE	13	259	MAP2K1
WP_NEURAL_CREST_CELL_MIGRATION_IN_CANCER	0.205029	10000	TRUE	41	2264	PIK3R3,AKT2
REACTOME_MATURATION_OF_NUCLEOPROTEIN	0.205479	10000	TRUE	10	280	GSK3B
CROONQUIST_STROMAL_STIMULATION_UP	0.205629	10000	TRUE	48	2007	NUPR1,COL1A2,CXCL1,THBS2
MYLLYKANGAS_AMPLIFICATION_HOT_SPOT_24	0.205729	10000	TRUE	14	446	FCGR2B,HSP90AA1,PBX1,PRCC,NTRK1,FCRL4,PRRX1,SDHC
WP_NEURAL_CREST_CELL_MIGRATION_DURING_DEVELOPMENT	0.205879	10000	TRUE	38	2049	PIK3R3,AKT2
KEGG_PEROXISOME	0.205929	10000	TRUE	74	1981	ACSL1,PRDX1,PEX2
BIOCARTA_HER2_PATHWAY	0.206179	10000	TRUE	23	1829	MAP2K1,ERBB2
KEGG_RNA_POLYMERASE	0.206479	10000	TRUE	22	415	POLR2I,POLR2B
REACTOME_METABOLISM_OF_STEROID_HORMONES	0.206729	10000	TRUE	34	648	STARD4,TSPOAP1,FDX2,LHB,POMC,CGA,HSD17B2,STARD3,FDXR,HSD17B14
KONDO_PROSTATE_CANCER_WITH_H3K27ME3	0.207079	10000	TRUE	182	6890	TAT,ICA1,IGF2BP1,IKZF3,SDR9C7,OVCH2,ENTPD1,CLECL1,OR2AG1
STAMBOLSKY_TARGETS_OF_MUTATED_TP53_DN	0.207079	10000	TRUE	47	1418	TLDC2,BST2,RBCK1,TBC1D22A,TAGLN,IRF7
WP_SIGNALING_OF_HEPATOCYTE_GROWTH_FACTOR_RECEPTOR	0.207179	10000	TRUE	33	1610	MAP2K1,PTPN11,PTK2
KEGG_RIG_I_LIKE_RECEPTOR_SIGNALING_PATHWAY	0.207279	10000	TRUE	61	1233	AZI2,CASP8,TRAF6,CASP10,NFKB1,MAPK11,IFNA10,IRF7,CXCL8,NFKBIB,IFIH1,NLRX1
RUAN_RESPONSE_TO_TNF_DN	0.207329	10000	TRUE	74	2007	ACSL1,CEBPG,SORBS1
KANG_AR_TARGETS_DN	0.207379	10000	TRUE	18	469	COL1A2,VEGFB,SMAD1,ITGB1,VEGFA,MMP8,DMP1,SPP1,SLC20A2,FGF1
SCHAEFFER_PROSTATE_DEVELOPMENT_AND_CANCER_BOX1_UP	0.207679	10000	TRUE	14	581	KDM3B
REACTOME_ACTIVATION_OF_SMO	0.207779	10000	TRUE	18	761	ARRB2,IHH,PTCH1,EFCAB7,EVC,GAS8,GRK2,KIF3A
REACTOME_FLT3_SIGNALING	0.208079	10000	TRUE	37	1318	AKT2,PTPN11,CSK,NRAS,SH2B3,GAB2,CDKN1B,AKT1,PTPRJ,RPS27A
PID_NETRIN_PATHWAY	0.208129	10000	TRUE	32	3011	MAP2K1,PLCG1,PTK2
WORSCHECH_TUMOR_EVASION_AND_TOLEROGENICITY_UP	0.208179	10000	TRUE	28	513	IL7R,NFKB1,IRGM,IL23R,IRF7,LY6D,CX3CL1,CCL2,CXCL10
ROYLANCE_BREAST_CANCER_16Q_COPY_NUMBER_DN	0.208379	10000	TRUE	23	1837	NETO2,CNTNAP4,MYLK3,PHKB,GNAO1,ITFG1,VPS35,MAF,GPT2,CES5A
REACTOME_OREXIN_AND_NEUROPEPTIDES_FF_AND_QRFP_BIND_TO_THEIR_RESPECTIVE_RECEPTORS	0.208579	10000	TRUE	6	210	NPFFR1
REACTOME_GLUTAMATE_NEUROTRANSMITTER_RELEASE_CYCLE	0.208829	10000	TRUE	24	1270	SLC38A2,TSPOAP1,SNAP25,VAMP2,STXBP1,RAB3A,SLC1A1,GLS2
REACTOME_INITIATION_OF_NUCLEAR_ENVELOPE_NE_REFORMATION	0.208879	10000	TRUE	17	506	BANF1
RIZ_ERYTHROID_DIFFERENTIATION_12HR	0.208879	10000	TRUE	33	1204	BACH1,NAB2,ZFP37,EGR1,KLF6,FOXB1,SMAD1,HDAC5,JUN,CAVIN1
BIOCARTA_IRES_PATHWAY	0.208979	10000	TRUE	7	139	EIF4A1
BIOCARTA_MAL_PATHWAY	0.208979	10000	TRUE	19	402	MAP2K1,ACTA1,SRF,CDC42
CHAUHAN_RESPONSE_TO_METHOXYESTRADIOL_UP	0.209029	10000	TRUE	46	951	GARS1,ITGB5,TRBC2,EIF5AL1,HSP90AA1,HSPA8,DNAJA1,PSMD1,CRYBB1,SNRPD3,CHMP7,SRSF2
PID_IL1_PATHWAY	0.209079	10000	TRUE	32	1143	IL1RN
WP_SIGNAL_TRANSDUCTION_THROUGH_IL1R	0.209079	10000	TRUE	31	799	IL1RN
REACTOME_VISUAL_PHOTOTRANSDUCTION	0.209479	10000	TRUE	88	4056	GRK7,SDR9C7,CALM1,APOA4,RHO,CNGB1,LRP12,LRP10,GUCA1B,APOE,FNTB,GUCA1A,PDE6G,RGS9,GRK1,GNGT1,RBP4,LRAT,GUCY2D,APOC3,FNTA,SLC24A1,AKR1C4,AKR1C1
BIOCARTA_SALMONELLA_PATHWAY	0.209529	10000	TRUE	5	96	ACTA1,CDC42
MARTINELLI_IMMATURE_NEUTROPHIL_UP	0.209529	10000	TRUE	8	91	LCN2,CTSG,MMP8
WP_IL9_SIGNALING_PATHWAY	0.209679	10000	TRUE	15	412	MAP2K1
WP_STING_PATHWAY_IN_KAWASAKILIKE_DISEASE_AND_COVID19	0.209679	10000	TRUE	20	560	FCGR2C
REACTOME_CHEMOKINE_RECEPTORS_BIND_CHEMOKINES	0.209829	10000	TRUE	48	506	CX3CR1,CXCL1,XCL2,CCL1,CCR3,CCL4,CXCL8,CXCL16,CCL22,ACKR2,CXCL13,CCL11,CX3CL1,CCL28,CCL17,CCL5,CXCL10,CCRL2,CXCL5,CXCR2
REACTOME_GLUCURONIDATION	0.209879	10000	TRUE	14	398	SLC35D1
MYLLYKANGAS_AMPLIFICATION_HOT_SPOT_27	0.209979	10000	TRUE	10	492	NPM1,NSD1,ACSL6
SHIPP_DLBCL_VS_FOLLICULAR_LYMPHOMA_UP	0.210129	10000	TRUE	41	727	PRDX1,KPNA2,CDKN3,ENO1,TRAP1,HSP90AA1,CENPA,EXOSC7
HEIDENBLAD_AMPLIFIED_IN_BONE_CANCER	0.210679	10000	TRUE	7	130	MDM2
REACTOME_SIGNALING_BY_FGFR4_IN_DISEASE	0.210829	10000	TRUE	11	341	PLCG1,NRAS,FGFR4,PIK3CA,PIK3R1,FRS2,GRB2,SOS1,HRAS,GAB1
ROSS_AML_WITH_PML_RARA_FUSION	0.210929	10000	TRUE	69	3165	CCNA1,CTSW,NDST2,ITPR2,CHN2,ALOX5,KRT18,NISCH,FNDC3B,TLE1,HGF,STXBP1,TNFRSF4,ALCAM,HSPA5,ATG13,GRB10,STAB1,CERS4,MTARC2,AQP3,ASNS,AGAP4,PTGDS,TMX4,S100B,TMEM94,MAP4,HYOU1,MRC2
PID_INTEGRIN5_PATHWAY	0.211379	10000	TRUE	16	656	ITGB5,ITGB6
WP_HEDGEHOG_SIGNALING_PATHWAY_NETPATH	0.211629	10000	TRUE	16	490	SUFU,IHH,PTCH1,GLI3,ARNTL,GRK2,GLI1,PTCH2,SMO,SIN3A
REACTOME_NEGATIVE_REGULATION_OF_FGFR4_SIGNALING	0.211779	10000	TRUE	29	609	MKNK1,PTPN11
WP_IL5_SIGNALING_PATHWAY	0.211879	10000	TRUE	38	1423	MAP2K1,PTPN11,GSK3B
MATZUK_PREOVULATORY_FOLLICLE	0.211979	10000	TRUE	9	620	INHA,SH2B1
WP_COMPOSITION_OF_LIPID_PARTICLES	0.212279	10000	TRUE	7	177	APOE,CETP,APOC3
ELVIDGE_HIF1A_AND_HIF2A_TARGETS_UP	0.212429	10000	TRUE	39	1140	CCND3,SLC35B1,CORO1A,CHKA,AREL1,RRP12,GCH1,ABCF2,TOR3A,STX3
XU_RESPONSE_TO_TRETINOIN_AND_NSC682994_DN	0.212579	10000	TRUE	13	310	DDX10,EIF4EBP1,RUVBL2,DDX18,GRB10,NAE1,RABGGTB,ABCE1,EIF3B
REACTOME_REGULATION_OF_SIGNALING_BY_CBL	0.212879	10000	TRUE	21	908	PIK3R3
SHIN_B_CELL_LYMPHOMA_CLUSTER_9	0.212979	10000	TRUE	17	440	IKZF3,MMP13,TAL1
LU_TUMOR_ANGIOGENESIS_UP	0.213329	10000	TRUE	24	926	CCNE1,PTK2
LUDWICZEK_TREATING_IRON_OVERLOAD	0.213529	10000	TRUE	7	119	LCN2
TONKS_TARGETS_OF_RUNX1_RUNX1T1_FUSION_GRANULOCYTE_DN	0.213679	10000	TRUE	17	467	ENTPD1,GDPD5,ALOX5
REACTOME_TNFS_BIND_THEIR_PHYSIOLOGICAL_RECEPTORS	0.213879	10000	TRUE	24	436	TNFRSF1B,TNFRSF25,TNFRSF9
REACTOME_ACTIVATED_NTRK2_SIGNALS_THROUGH_FRS2_AND_FRS3	0.213979	10000	TRUE	11	420	PTPN11
RAY_TARGETS_OF_P210_BCR_ABL_FUSION_DN	0.214029	10000	TRUE	14	548	KCNAB2,PTPRCAP,SRGN,MYB,RGS19,IGFBP7,SATB1,CYB5B,PAK1,MX2
HOLLEMAN_DAUNORUBICIN_ALL_DN	0.214129	10000	TRUE	8	127	ING3,NELFA,NTAN1,PCBP2,SHOC2,PPDPF
LUI_THYROID_CANCER_CLUSTER_2	0.214429	10000	TRUE	43	2813	HECTD4,TOB2,RAPGEF3,SCNN1A,ABCC3,PPP1R13B,PI4KA,ID1,ELMO1,HIC2,TPM2,ADGRB2,GABBR2,SLC7A8
REACTOME_SYNTHESIS_OF_PG	0.214529	10000	TRUE	8	162	PLD3,PGS1,PTPMT1,PLD6,CDS2,PLD4
REACTOME_INTERACTIONS_OF_VPR_WITH_HOST_CELLULAR_PROTEINS	0.214679	10000	TRUE	35	779	BANF1,NUP85,NUP133,SLC25A4,NUP155,NUP188,NUP50,NUP54,NDC1,NUP93
MEBARKI_HCC_PROGENITOR_WNT_DN_BLOCKED_BY_FZD8CRD	0.214829	10000	TRUE	62	3168	IQCN,STOX1,LINC02405
LIU_TARGETS_OF_VMYB_VS_CMYB_UP	0.214929	10000	TRUE	16	1693	CD109,WLS
PID_TCR_JNK_PATHWAY	0.215028	10000	TRUE	14	472	MAP3K8
HOWLIN_PUBERTAL_MAMMARY_GLAND	0.215178	10000	TRUE	64	2005	IDI1,FCGR2B,CPXM1,RECK,PTN,THBS2,FCRLA,GSTA3,MARCO,PI4KA,NPY6R,PRRX2,CCL7,PDGFRA,APOD,RSPH3,HSD11B1,ELOVL6,EPS15,ANGPTL2,IL1R2,TDRP,CCL23,NPR3,HAL,AOX1,CCL8,TWIST1,KLF4,EPS8
HUANG_DASATINIB_RESISTANCE_DN	0.215278	10000	TRUE	66	2643	ICA1,CLN3,SLC35A1,CALM1,JPH1,MYEF2,CREB3L4,PDCD4,GPD1L
REACTOME_RHOH_GTPASE_CYCLE	0.215378	10000	TRUE	36	1084	VANGL1,CSK,NSFL1C,RALGAPA1,MTR,VAMP3,TMEM59,SLC4A7,PAK6,SLC1A5
REACTOME_ACETYLCHOLINE_NEUROTRANSMITTER_RELEASE_CYCLE	0.215478	10000	TRUE	16	860	TSPOAP1,SNAP25,VAMP2,STXBP1,RAB3A
SUZUKI_RESPONSE_TO_TSA	0.215478	10000	TRUE	16	402	FABP4,MBNL1,GSTA3,TNNI3K,TRADD,RAD23B,C1orf105,AVIL,ADGRE1,ZMYND8
REACTOME_PLATELET_ADHESION_TO_EXPOSED_COLLAGEN	0.215528	10000	TRUE	13	697	COL1A2
DING_LUNG_CANCER_MUTATED_FREQUENTLY	0.215628	10000	TRUE	10	463	BAP1
CARDOSO_RESPONSE_TO_GAMMA_RADIATION_AND_3AB	0.215778	10000	TRUE	11	246	DPAGT1,FEN1,BNIP2,TWF2
BIOCARTA_FCER1_PATHWAY	0.215978	10000	TRUE	37	1390	MAP2K1,PLCG1,CALM1
PICCALUGA_ANGIOIMMUNOBLASTIC_LYMPHOMA_UP	0.216278	10000	TRUE	200	9742	FAM20A,EMCN,TJP1,COL1A2,ENG,WLS,IL33,PDPN,COL15A1,TAGLN
GLINSKY_CANCER_DEATH_UP	0.216378	10000	TRUE	5	88	BUB1
REACTOME_AGGREPHAGY	0.216378	10000	TRUE	35	1484	TUBAL3,PARK7,DYNC1I1,DYNC1H1,HSP90AA1
BLANCO_MELO_INFLUENZA_A_INFECTION_A594_CELLS_UP	0.216878	10000	TRUE	40	532	IDI1,HSPA6,DDIT3,EGR1,CISD2,CXCL8,STC1,PMAIP1,TIMD4,LINC00672,HSPA5,CCL2,HERPUD1,CCL5,CXCL5,IFIT2,LINC00641,CPM,MTFR1,KLF10
KONDO_COLON_CANCER_HCP_WITH_H3K27ME1	0.216878	10000	TRUE	25	1261	CCNA1
LIAO_HAVE_SOX4_BINDING_SITES	0.217128	10000	TRUE	40	2340	ALDH18A1,UBAP2
POMEROY_MEDULLOBLASTOMA_DESMOPLASIC_VS_CLASSIC_DN	0.217178	10000	TRUE	54	1815	CCND3,COL1A2,EEF1B2,RPS29,PTCH1,ELAVL4,UCHL1,MGP,FIG4,MYCN,RPS10,NFATC3,INSM1,APOD,RPS18,RPL24,TPT1,TCF4,RPS11,QSOX1
REACTOME_SIGNALING_BY_ERYTHROPOIETIN	0.217228	10000	TRUE	24	1149	EPO,PLCG1,NRAS,PLCG2,PIK3CG,PIK3CD,STAT5A,PIK3CA,PIK3R1
LEE_LIVER_CANCER_CIPROFIBRATE_UP	0.217378	10000	TRUE	57	3063	CHKB,GIPC2,LCN2,MFGE8,BRCA1,FABP4
DORN_ADENOVIRUS_INFECTION_24HR_UP	0.217428	10000	TRUE	11	298	SERPINB5,KRT14,HNRNPH1
WANG_RECURRENT_LIVER_CANCER_UP	0.217428	10000	TRUE	16	541	PTPN11,ZNF652,SMURF2
MYLLYKANGAS_AMPLIFICATION_HOT_SPOT_6	0.217528	10000	TRUE	4	145	SPECC1
BUCKANOVICH_T_LYMPHOCYTE_HOMING_ON_TUMOR_UP	0.217828	10000	TRUE	19	1099	AKAP10,DPY19L2,PRPF38B,SERPINB6
WP_PDGFRBETA_PATHWAY	0.218328	10000	TRUE	28	1298	MAP2K1,PLCG1,SRF
MULLIGHAN_NPM1_MUTATED_SIGNATURE_2_DN	0.218378	10000	TRUE	69	1857	TUFM,TCF7,OAZ3
REACTOME_THE_ACTIVATION_OF_ARYLSULFATASES	0.218428	10000	TRUE	8	693	ARSA
SCHMIDT_POR_TARGETS_IN_LIMB_BUD_DN	0.218428	10000	TRUE	6	523	CHRNA5,ALDH1A2,CHMP4C,ABCA1
BIOCARTA_MEF2D_PATHWAY	0.218628	10000	TRUE	18	978	CALM1,PPP3CB,NFATC2,CALM2,CAPNS1,PPP3CA,CABIN1,MEF2D,NFATC1,PRKCB
BIOCARTA_WNT_LRP6_PATHWAY	0.218678	10000	TRUE	6	241	WNT8A
REACTOME_UREA_CYCLE	0.218728	10000	TRUE	9	289	NMRAL1
EHRLICH_ICF_SYNDROM_DN	0.218928	10000	TRUE	12	391	INPP4A,TRBC2
ANDERSEN_LIVER_CANCER_KRT19_UP	0.219078	10000	TRUE	33	575	CHKB
HOFMANN_CELL_LYMPHOMA_UP	0.219178	10000	TRUE	46	1396	CEBPG,MDM2,H1-0,ILF3,BNIP2,TRIM22,NRAS,TBP,DTYMK,NCK1,CXCL8,E2F5
BIOCARTA_EIF4_PATHWAY	0.219428	10000	TRUE	24	1110	MKNK1,EIF4A1
GARGALOVIC_RESPONSE_TO_OXIDIZED_PHOSPHOLIPIDS_BLUE_DN	0.219628	10000	TRUE	61	1762	PIK3R3,TNFRSF1B,CASP8
FLOTHO_PEDIATRIC_ALL_THERAPY_RESPONSE_UP	0.219728	10000	TRUE	52	1100	AKAP13,SLC38A2,CD69,RPL22,MACO1,VAMP3,RNF139,CTDSPL
FU_INTERACT_WITH_ALKBH8	0.219728	10000	TRUE	12	191	CCT8
REACTOME_METABOLISM_OF_WATER_SOLUBLE_VITAMINS_AND_COFACTORS	0.219728	10000	TRUE	120	3813	MTHFD2L,MMACHC,MOCS2,NFS1,PPCDC,SHMT2
WEBER_METHYLATED_HCP_IN_SPERM_DN	0.219728	10000	TRUE	26	726	DMRT1
PID_IFNG_PATHWAY	0.219978	10000	TRUE	39	1520	MAP2K1,PTPN11,CEBPB,CREBBP,PRKCD,CAMK2G,AKT1,IFNG,SOCS1,PTPN2
REACTOME_PROPIONYL_COA_CATABOLISM	0.220128	10000	TRUE	4	200	MMAA,PCCB
BIOCARTA_HCMV_PATHWAY	0.220178	10000	TRUE	17	572	MAP2K1,NFKB1,AKT1,PIK3CG,PIK3CA,SP1,PIK3R1,RB1
KYNG_ENVIRONMENTAL_STRESS_RESPONSE_NOT_BY_GAMMA_IN_WS	0.220778	10000	TRUE	27	1251	ARPC1B,CTCF,GNPNAT1
REACTOME_IKBA_VARIANT_LEADS_TO_EDA_ID	0.220928	10000	TRUE	6	94	NFKB1,NFKB2
WANG_METASTASIS_OF_BREAST_CANCER_ESR1_UP	0.221128	10000	TRUE	20	377	KPNA2,ATAD2,FEN1,PSMC2,HDGFL3,UCKL1,YIF1A,CBX3,POLQ,CCNE2
SCHAEFFER_SOX9_TARGETS_IN_PROSTATE_DEVELOPMENT_UP	0.221228	10000	TRUE	19	669	BCL2L1,PNOC,SLC39A8,TLE1,FGF10
RODWELL_AGING_KIDNEY_DN	0.221378	10000	TRUE	140	7620	KLHL3,FOLH1,LINC00667,CACNB2,H1-7,CLDN8,ZBTB43
BIOCARTA_INFLAM_PATHWAY	0.221428	10000	TRUE	22	285	IL10,IL5,IL11,CXCL8,IFNG,IL1A,IL7,IL2
REACTOME_TRANSPORT_OF_INORGANIC_CATIONS_ANIONS_AND_AMINO_ACIDS_OLIGOPEPTIDES	0.221428	10000	TRUE	99	4632	SLC17A1,SLC38A2,CALM1,SLC12A5
YIH_RESPONSE_TO_ARSENITE_C1	0.221528	10000	TRUE	18	452	PTK2,DDIT3,FAS,WT1,PIK3CA,HSPD1,USP4,RASA1,CCNB1,SGPL1
HOFFMANN_IMMATURE_TO_MATURE_B_LYMPHOCYTE_DN	0.221678	10000	TRUE	41	1857	HBS1L,PEPD,LHB,PPP1R14B,ATP1B1,UCK2,MYL4,NEDD4,CCND2,MYB,RBP4,LIPC,FOXN2,GH1,ZFPM1,ACY1,SNRPC,PSME3,VPS45,LHX8
LEE_INTRATHYMIC_T_PROGENITOR	0.221728	10000	TRUE	17	696	CDK6,HIVEP3
WP_MIR517_RELATIONSHIP_WITH_ARCN1_AND_USP1	0.221728	10000	TRUE	5	38	USP1,ID1
IIZUKA_LIVER_CANCER_EARLY_RECURRENCE	0.221978	10000	TRUE	10	346	TRIM22,CCND2,VIM,PDGFRA,TNFAIP3,DDX17,SGK1,REL,MEF2C,LAPTM5
KRIEG_HYPOXIA_VIA_KDM3A	0.222178	10000	TRUE	48	1158	MARCHF3,KDM3A
REACTOME_DOWNSTREAM_SIGNALING_OF_ACTIVATED_FGFR3	0.222228	10000	TRUE	24	603	PTPN11,PLCG1
REACTOME_NECTIN_NECL_TRANS_HETERODIMERIZATION	0.222228	10000	TRUE	7	358	NECTIN2
WNT_SIGNALING	0.222278	10000	TRUE	85	2575	CCND3,FBXW2,TCF7,GSK3B
RAMASWAMY_METASTASIS_UP	0.222428	10000	TRUE	60	1519	EIF4E2,COL1A2,MAD2L1,WDR37,PFDN6,HOXA2,CAND1,UBAC1,LMNB1
COATES_MACROPHAGE_M1_VS_M2_DN	0.223028	10000	TRUE	75	2409	ATG4D,PROCR,TLR1,MFGE8,AK4,PDXDC1
DOANE_BREAST_CANCER_CLASSES_UP	0.223078	10000	TRUE	66	2728	SULT1A2,PIP,CEACAM6
REACTOME_HYALURONAN_BIOSYNTHESIS_AND_EXPORT	0.223278	10000	TRUE	5	163	HAS1
SEIDEN_ONCOGENESIS_BY_MET	0.223278	10000	TRUE	83	2165	P4HA1,NPM1,ATP2A1,SLC38A2
HOLLEMAN_ASPARAGINASE_RESISTANCE_ALL_DN	0.223328	10000	TRUE	24	438	SUMO2,MAPK1IP1L,ARRB2,HNRNPF,RESF1,MRPL15,ZNHIT3
REACTOME_METABOLISM_OF_VITAMINS_AND_COFACTORS	0.223328	10000	TRUE	181	6440	MTHFD2L,MMACHC,MOCS2,NFS1,CALM1,PPCDC,APOA4,SHMT2,NUDT12,LRP12,LRP10,CYP8B1,APOE,THTPA,SLC25A19,MMAA,MTR,VKORC1,HSP90AA1,PDSS2,GCHFR,CYB5R3,SLC23A1,CBLIF,PPCS,SLC52A2,AKT1,PCCB,NMRK2,SLC25A16,PTS,GCH1,RBP4,APOC3,LRAT,SLC19A3
REACTOME_FLT3_SIGNALING_IN_DISEASE	0.223528	10000	TRUE	27	936	BCL2L1,PTPN11,NRAS,TRIP11,GAB2,RPS27A,STAT5A,PIK3CA,ZMYM2,GOLGB1
LIU_VAV3_PROSTATE_CARCINOGENESIS_DN	0.223578	10000	TRUE	15	339	HDAC7,CREM,SYVN1,ITGB1,C1R,HSPA5,GPHA2,RASGRP1,TH,NR4A2
REACTOME_ACYL_CHAIN_REMODELLING_OF_PE	0.224028	10000	TRUE	28	768	PLA2R1
REACTOME_DOWNSTREAM_SIGNAL_TRANSDUCTION	0.224228	10000	TRUE	28	886	PTPN11,PLCG1,PDGFB,NRAS,BCAR1,NCK1,PDGFRA,STAT5A,PIK3CA,RASA1
SCHAEFFER_PROSTATE_DEVELOPMENT_AND_CANCER_BOX6_DN	0.224328	10000	TRUE	5	106	SCNN1A
ITO_PTTG1_TARGETS_DN	0.224378	10000	TRUE	8	90	EIF4A1,ARHGAP1
BIOCARTA_IGF1MTOR_PATHWAY	0.224928	10000	TRUE	18	707	GSK3B,EIF2S2,EIF4EBP1,AKT1
REACTOME_NEGATIVE_REGULATION_OF_FGFR1_SIGNALING	0.225077	10000	TRUE	30	626	MKNK1,PTPN11
REACTOME_NEGATIVE_REGULATION_OF_FGFR2_SIGNALING	0.225077	10000	TRUE	31	680	MKNK1,PTPN11
HOLLEMAN_DAUNORUBICIN_B_ALL_DN	0.225177	10000	TRUE	12	206	CTCF,ING3
LEIN_CHOROID_PLEXUS_MARKERS	0.225327	10000	TRUE	98	3985	CCND3,ITGB5,TTC21A,ACE,CAB39L,SLC24A5,LRP10,NXN,ATP6V0E1,FANCM,PCOLCE,DNALI1,MGP,TMEM237,CTSC,WFDC2,F5,LGALS3BP,KIF9,KL
LU_IL4_SIGNALING	0.225327	10000	TRUE	85	4100	RPS2,BATF,CD69,ALOX5,HOMER2,SLC39A8,MOK,EGR1,HLX,MGLL,BCKDK,SAMSN1,LY75,CCL4,RASGRP3,PMAIP1,WT1,SOCS1,ANKRD33B,VCL,GCSAM,XBP1,TNFAIP3,PHF20L1,CCL5,SLA,MRPS15,EBF1,CISH,QSOX1,PKN2,FGL2
PID_BMP_PATHWAY	0.225677	10000	TRUE	38	1381	GSK3B,SMURF1,BMP2,BAMBI,SMURF2,SMAD9,CTDSPL,SMAD1,PPM1A,SKI
KERLEY_RESPONSE_TO_CISPLATIN_UP	0.225727	10000	TRUE	45	1290	PROCR,MS4A1,ISYNA1,TRIM22,PHLDA3,FAS,ZMAT3,FDXR,PDE4A,LMNA,ACTA2,FOSL1,GADD45A,DDB2,SESN1,GLS2,NEFL,CAV1,ANK1,DDIT4
BONCI_TARGETS_OF_MIR15A_AND_MIR16_1	0.226127	10000	TRUE	89	4589	CCNE1,PCDH9,RECK,BCL2L2,TGIF2,ESRRA,PRDM4,WEE1,RASSF5,PTCH1,EYA1,SPEG,SNX16,CYP26B1,PDCD4,CDC42,CCND2,RSPO3,CPD,FOSL1,PTH,MOB4,CDCA4,PTPN3,BTRC,PAPPA,LUZP1,KANK1,EFNB2,HOXA3,KCNAB1,PPRC1,DLL1,DEDD,E2F7,TRIM36,ZNF423,PAFAH1B1,ACVR2A,SMAD7
REACTOME_FORMATION_OF_SENESCENCE_ASSOCIATED_HETEROCHROMATIN_FOCI_SAHF	0.226277	10000	TRUE	11	326	H1-0,LMNB1,EP400,HIRA,CABIN1,RB1
BIOCARTA_IL5_PATHWAY	0.226977	10000	TRUE	8	204	IL5,CCR3,CCL11,IL5RA
VANTVEER_BREAST_CANCER_POOR_PROGNOSIS	0.226977	10000	TRUE	48	2284	CMC2,CDC42BPA,ORC6,GNAZ,FGF18,CENPA,GMPS,TMEM65,MCM6,NUSAP1,MMP9,TSPYL5,GSTM3,LPCAT1,BBC3,EBF4,MELK,MS4A7,ESM1,RFC4
GOUYER_TATI_TARGETS_DN	0.227877	10000	TRUE	17	355	A4GALT,TAGLN,S100A4,LOXL4,CSPG4,MAPK12,FABP5,SNCG
TESAR_JAK_TARGETS_MOUSE_ES_D3_DN	0.227877	10000	TRUE	7	317	PECAM1
LOPEZ_MESOTELIOMA_SURVIVAL_TIME_UP	0.228477	10000	TRUE	12	282	CDC25C
MATZUK_SPERMATOGONIA	0.228477	10000	TRUE	24	913	BAX
REACTOME_CHOLINE_CATABOLISM	0.228527	10000	TRUE	5	266	SLC44A1
JI_METASTASIS_REPRESSED_BY_STK11	0.228627	10000	TRUE	25	1478	ITGB5,LGSN,NEDD9,CEACAM6,PBX1
REACTOME_ENDOSOMAL_VACUOLAR_PATHWAY	0.228777	10000	TRUE	4	81	B2M,CTSV,CTSL,CTSS
REACTOME_HS_GAG_DEGRADATION	0.228827	10000	TRUE	19	1667	GLB1L
VECCHI_GASTRIC_CANCER_EARLY_DN	0.228827	10000	TRUE	332	19336	DNER,BEND5,ZNF844,GATA5,TMED6,LINC00667,ATP4A,PCDH9,PCDH7,GIP,CFL2,PTPRZ1,SPART,COLCA1,SUSD4,VSTM2A
REACTOME_ANCHORING_FIBRIL_FORMATION	0.228977	10000	TRUE	13	1041	COL1A2
ONDER_CDH1_TARGETS_3_DN	0.229227	10000	TRUE	57	1718	ARHGAP25,LCN2,CYB5R2,CXCL1,MTARC1,KLK11,DEPP1,CEACAM6,IL36G,CXCL8,S100A7,EPN3,KRT13,SERPINB1
REACTOME_SIGNALING_BY_FGFR2_IN_DISEASE	0.229377	10000	TRUE	40	851	POLR2I,PLCG1,POLR2B,NRAS,FGF18,GTF2F1,NCBP1,POLR2E,FGF10,FGF20,PIK3CA,FGF3
GARGALOVIC_RESPONSE_TO_OXIDIZED_PHOSPHOLIPIDS_GREEN_DN	0.229477	10000	TRUE	23	851	ART4,H1-0,FRMD6-AS1,NSD1,TMEM177,MXD3,NUMA1,PRICKLE1,CLUAP1,DYRK2
MATTHEWS_SKIN_CARCINOGENESIS_VIA_JUN	0.229727	10000	TRUE	17	358	CAAP1,CES2,RARG,ERO1A,IL36B,TRADD,SPP1,ALOX5AP,CXCL2,CALML3
VALK_AML_WITH_T_8_21_TRANSLOCATION	0.229777	10000	TRUE	4	578	HGF,RUNX1T1
WP_IL10_ANTIINFLAMMATORY_SIGNALING_PATHWAY	0.229977	10000	TRUE	12	268	IL10
WP_BIOMARKERS_FOR_PYRIMIDINE_METABOLISM_DISORDERS	0.230227	10000	TRUE	15	750	DHODH,NT5C,PUS1,RRM1,TK2,TYMS,RRM2B,TYMP,DPYS,UMPS
WILCOX_RESPONSE_TO_PROGESTERONE_DN	0.230377	10000	TRUE	56	3440	COL1A2,MDM2,PECAM1,OXTR,NEFH,DES
REACTOME_NUCLEAR_PORE_COMPLEX_NPC_DISASSEMBLY	0.230527	10000	TRUE	36	818	NUP85,NEK9,NUP133,NEK7,NUP155,NUP188,NUP50,NUP54,NDC1,NUP93
WP_GDNFRET_SIGNALLING_AXIS	0.230577	10000	TRUE	22	1507	FAT4
WP_EV_RELEASE_FROM_CARDIAC_CELLS_AND_THEIR_FUNCTIONAL_EFFECTS	0.230927	10000	TRUE	7	580	KLF2
REACTOME_TRIGLYCERIDE_BIOSYNTHESIS	0.230977	10000	TRUE	12	406	LPIN3
SU_SALIVARY_GLAND	0.230977	10000	TRUE	13	309	FOXI1,SCGB2A2,CA6,SLC28A1,AGFG2
DURAND_STROMA_NS_UP	0.231077	10000	TRUE	161	9162	SLC16A13,ICA1,TCF7,SCAMP5,PCDH9,GATA4,SLC35G1,DNAJC27
PID_ANTHRAX_PATHWAY	0.231077	10000	TRUE	17	647	MAP2K1
TOMLINS_METASTASIS_DN	0.231077	10000	TRUE	20	1288	NECTIN2,FOLR3,CTSZ,TMEM131,TMEM87B,TMEM50B,PCM1,TMEM98,KDELR3,CTBP2
REACTOME_TRNA_MODIFICATION_IN_THE_MITOCHONDRION	0.231727	10000	TRUE	8	149	PUS1,TRMT61B,PRORP,GTPBP3,MTO1,TRMT10C,TRMU
OSADA_ASCL1_TARGETS_DN	0.231777	10000	TRUE	23	1341	NRG1
BARRIER_CANCER_RELAPSE_TUMOR_SAMPLE_DN	0.231877	10000	TRUE	11	208	SZT2,REST
TONKS_TARGETS_OF_RUNX1_RUNX1T1_FUSION_SUSTAINED_IN_MONOCYTE_UP	0.231927	10000	TRUE	19	727	CYP1A1,CRHBP,NEFH,ALDH1A2,UCHL1
ZIRN_TRETINOIN_RESPONSE_UP	0.231977	10000	TRUE	19	1694	SLC38A2,VGLL3,TAL1,RARG
GENTILE_UV_RESPONSE_CLUSTER_D5	0.232277	10000	TRUE	35	1204	SRSF3,ZHX3,TLK2,SRF
REACTOME_SUMOYLATION_OF_RNA_BINDING_PROTEINS	0.232377	10000	TRUE	47	989	NUP85,SUMO2,PHC2,NUP133,NUP155,UBE2I,NUP188,CBX2,NUP50,NUP54,NDC1,NUP93,CBX4,TPR,SEH1L,RANBP2,AAAS,NUP35,SCMH1,NUP37
PID_SMAD2_3PATHWAY	0.232627	10000	TRUE	16	498	KPNA2,UBE2I,CTDSPL,SMAD3,PPM1A,KPNB1,SMAD4,PIAS4,CTDSP2,NUP153
HOEBEKE_LYMPHOID_STEM_CELL_UP	0.233177	10000	TRUE	92	5612	UBR2,KDM3A,EIF4A1,KMT5B,ARHGAP25,NCOR2,RBM39,LRRFIP1
PID_RANBP2_PATHWAY	0.233277	10000	TRUE	11	429	MDM2,RANGAP1,UBE2I,RANBP2,PIAS2,HDAC1,XPO1,HDAC4,PIAS1,SUMO1
DELACROIX_RAR_TARGETS_UP	0.233427	10000	TRUE	42	1702	NUPR1,CHKA,TYK2,CEBPB,MAST2,FGF18,MLLT6,RESF1
IKEDA_MIR133_TARGETS_DN	0.233577	10000	TRUE	6	309	BTBD3,RB1CC1,PRRX1,PPP1R3A,MEF2C,ASPH
EHRLICH_ICF_SYNDROM_UP	0.233927	10000	TRUE	11	576	RGS1
GUTIERREZ_MULTIPLE_MYELOMA_UP	0.233927	10000	TRUE	34	730	ETF1,PTP4A1,BTBD3,CD47,CNIH1,EID1,ATP6V0E1
BIOCARTA_AT1R_PATHWAY	0.233977	10000	TRUE	26	1320	MAP2K1,CALM1
REACTOME_BUDDING_AND_MATURATION_OF_HIV_VIRION	0.233977	10000	TRUE	27	698	VPS4A
SESTO_RESPONSE_TO_UV_C2	0.234177	10000	TRUE	50	1622	TJP1,HIF1A,TOP1,UGCG,CTPS1,KAT6A
REACTOME_DOWNSTREAM_SIGNALING_OF_ACTIVATED_FGFR4	0.234577	10000	TRUE	26	645	PTPN11,PLCG1
MEISSNER_BRAIN_HCP_WITH_H3_UNMETHYLATED	0.234777	10000	TRUE	33	600	TNFRSF25,DES,MTARC1,DPEP3,SPEG,HSF5,ADAD1,C19orf67,MYCN,SYCP1
REACTOME_SIALIC_ACID_METABOLISM	0.234977	10000	TRUE	31	1712	SLC35A1,ST8SIA1,NANS,GLB1,ST6GALNAC1,CMAS,ST6GALNAC6,ST8SIA6,CTSA,ST6GALNAC4
ZHAN_MULTIPLE_MYELOMA_CD1_VS_CD2_UP	0.235226	10000	TRUE	61	2856	CEBPG,CORO1A,TMC8,TM6SF1,CEBPB,ITGAL,WARS1,PCDH18,EIF4EBP1,NIBAN1,TRAF3IP3,WFDC2,ERN1,DCC,PCK2,XPOT,SLA,ASNS,CPNE8,ADRB1,DMGDH,MAP1B,SLC7A11,GPT2,SETD7,SESN2,HADH,KLF4,LAMP5,PHGDH
REACTOME_NCAM_SIGNALING_FOR_NEURITE_OUT_GROWTH	0.235376	10000	TRUE	62	4116	CACNA1G,PTK2,CACNB2,SPTBN4,CACNA1D,CACNA1I,NRAS,ARTN,SPTA1,COL5A3,PSPN,SPTBN5,NCAN,SPTBN2,COL4A3,CNTN2,COL6A6,CACNA1S,GFRA2,COL9A1,RPS6KA5,COL6A5,SRC,SPTBN1
BIOCARTA_RNA_PATHWAY	0.235626	10000	TRUE	9	177	EIF2S2,NFKB1
REACTOME_IRAK2_MEDIATED_ACTIVATION_OF_TAK1_COMPLEX	0.235626	10000	TRUE	8	261	TRAF6,RPS27A,TAB1,UBA52,UBC,IRAK2
KEGG_PORPHYRIN_AND_CHLOROPHYLL_METABOLISM	0.235676	10000	TRUE	29	602	UROS,HMOX2,HMBS,UROD,FECH,BLVRB,UGT1A8,UGT2B4
GOLDRATH_IMMUNE_MEMORY	0.235726	10000	TRUE	59	3807	SORBS1,AQP9,CTSW,RECK,TIRAP,VKORC1,IFNAR2,TRAF1,ZMAT3,F2R,EOMES,SEMA4F,CHCHD7,USP48,DOCK9,MAPK12,NR1D2,CD55,ANTXR2,SLC2A1
PID_CD40_PATHWAY	0.235926	10000	TRUE	30	853	BCL2L1,TRAF6,NFKB1,MAPK11,TRAF1,AKT1,JUN,TNFAIP3,TRAF2,STAT5A
REACTOME_NOREPINEPHRINE_NEUROTRANSMITTER_RELEASE_CYCLE	0.235926	10000	TRUE	17	872	TSPOAP1,SNAP25,VAMP2,STXBP1,RAB3A
KEGG_FC_EPSILON_RI_SIGNALING_PATHWAY	0.235976	10000	TRUE	75	4059	PIK3R3,MAP2K1,AKT2,PLCG1,IL5,MAPK11,RAC2,NRAS,PRKCD,GAB2,PLCG2,AKT1,JMJD7-PLA2G4B,PIK3CG,PIK3CD,LAT,PLA2G3,PIK3CA,MAPK12,SYK,PIK3R1
PID_ENDOTHELIN_PATHWAY	0.236226	10000	TRUE	61	4470	EDN3,COL1A2,MAP2K1
WP_FIBRIN_COMPLEMENT_RECEPTOR_3_SIGNALING_PATHWAY	0.237026	10000	TRUE	37	883	TRAF6,ITGB2,TIRAP,LY96,NFKB1,RASSF5,MYD88,AKT1,TLR4,PIK3CA
REACTOME_G2_M_DNA_REPLICATION_CHECKPOINT	0.237076	10000	TRUE	5	54	WEE1,CCNB2,CCNB1,PKMYT1
WP_BILE_ACIDS_SYNTHESIS_AND_ENTEROHEPATIC_CIRCULATION	0.237076	10000	TRUE	12	330	ABCG5,SLC10A1,CYP7A1,FGFR4
REACTOME_SEROTONIN_NEUROTRANSMITTER_RELEASE_CYCLE	0.237176	10000	TRUE	17	1235	TSPOAP1,SNAP25,VAMP2,STXBP1,RAB3A
BIOCARTA_PS1_PATHWAY	0.237426	10000	TRUE	13	507	GSK3B,RBPJ,HNF1A,PSEN1,BTRC,DLL1,FZD1,NOTCH1,APC
HINATA_NFKB_TARGETS_KERATINOCYTE_DN	0.237526	10000	TRUE	22	1241	CLEC16A
BIOCARTA_VDR_PATHWAY	0.237576	10000	TRUE	24	736	CHAF1A
PID_TCPTP_PATHWAY	0.237776	10000	TRUE	42	1837	PIK3R3,KPNA2,CREBBP,PDGFB,HGF,CSF1R,ITGB1,PTPN2,PIK3CD,VEGFA,STAT5A,PIK3CA,KPNB1,PIK3R1,SRC,STAT1,EGFR,CSF1,INS,STAT3
GAZDA_DIAMOND_BLACKFAN_ANEMIA_MYELOID_DN	0.237926	10000	TRUE	34	754	POLR2I,CHN2,EID1,APOE,UROD,PRKCD,PHB,KLRF1,IFNA10,COX5B
SUNG_METASTASIS_STROMA_DN	0.237926	10000	TRUE	51	1303	POLE2,PCNA,DEK,HNRNPF,E2F1,BYSL,EML1,DTYMK,MCM6,DERA,PNP,MCM5,NOLC1,MT1G,MT1E,PARP2,HELLS,ARF6,MT1B,DHRS7
PETRETTO_HEART_MASS_QTL_CIS_UP	0.238076	10000	TRUE	31	1309	NET1,GPLD1
BEGUM_TARGETS_OF_PAX3_FOXO1_FUSION_AND_PAX3	0.238126	10000	TRUE	7	302	TOX
REACTOME_HCMV_EARLY_EVENTS	0.238126	10000	TRUE	73	1784	TUBAL3,NUP85,NCOR2,DYNC1I1,EED,NUP133,DYNC1H1,NFKB1,NUP155
SU_PANCREAS	0.238126	10000	TRUE	44	1334	IL10,HAS1,BRAP,ABCB10,ARHGEF15,LEFTY1,CPA2,FSHR,IAPP,PDE5A
ABBUD_LIF_SIGNALING_1_UP	0.238376	10000	TRUE	38	1178	LCN2,HAS1,CEBPB,SQOR,RASA3,GPCPD1,SOCS3,GRAMD2B,BCL3,TMEM176B
WP_EUKARYOTIC_TRANSCRIPTION_INITIATION	0.238526	10000	TRUE	37	749	POLR2I,POLR2B,ERCC3,ILK,TBP,GTF2H1,TAF12,GTF2A2,POLR2E,POLR3H
BIOCARTA_PEPI_PATHWAY	0.238726	10000	TRUE	7	93	GRN,CXCL8,CELA1
MATZUK_EMBRYONIC_GERM_CELL	0.238826	10000	TRUE	17	525	BCL2L2,WNT4,NANOS3,SMAD1,KIT,WT1,BMP4,GJA1,PRDM1,SMAD5
BIOCARTA_IL10_PATHWAY	0.238876	10000	TRUE	13	280	IL10
KYNG_RESPONSE_TO_H2O2_VIA_ERCC6_DN	0.239076	10000	TRUE	40	1144	ALDH18A1,RCC1
BIOCARTA_S1P_PATHWAY	0.239126	10000	TRUE	7	239	HMGCS1
LAIHO_COLORECTAL_CANCER_SERRATED_UP	0.239276	10000	TRUE	109	3827	PRKAR1A,HIF1A,ARPC2,SUMO2,TAGLN2
REACTOME_PLATELET_SENSITIZATION_BY_LDL	0.239576	10000	TRUE	17	518	PTPN11,PECAM1
WP_PHASE_I_BIOTRANSFORMATIONS_NON_P450	0.239676	10000	TRUE	7	309	CES2,PON2,CES5A,PON1,ESD,LIPA,PON3
SHIRAISHI_PLZF_TARGETS_UP	0.239776	10000	TRUE	9	223	NFS1
BIOCARTA_IL2_PATHWAY	0.239826	10000	TRUE	20	597	MAP2K1
TONKS_TARGETS_OF_RUNX1_RUNX1T1_FUSION_SUSTAINED_IN_GRANULOCYTE_UP	0.239876	10000	TRUE	14	377	CYP1A1,CRHBP,ID1,TMEM176B,F2RL1,IL17RB
BIOCARTA_CIRCADIAN_PATHWAY	0.240176	10000	TRUE	6	236	PER1,ARNTL,CLOCK
REACTOME_ACYL_CHAIN_REMODELLING_OF_PC	0.240176	10000	TRUE	26	824	PLA2R1
REACTOME_P75NTR_SIGNALS_VIA_NF_KB	0.240626	10000	TRUE	14	272	TRAF6,NFKB1,MYD88,RPS27A,UBA52,UBC,PRKCI,RELA,NGFR,RIPK2
REACTOME_EGFR_INTERACTS_WITH_PHOSPHOLIPASE_C_GAMMA	0.240876	10000	TRUE	9	350	PLCG1
REACTOME_NEGATIVE_REGULATION_OF_MAPK_PATHWAY	0.241126	10000	TRUE	40	922	MAP2K1,YWHAB
WP_FOLATEALCOHOL_AND_CANCER_PATHWAY_HYPOTHESES	0.241726	10000	TRUE	8	267	CEBPB,MTR,CYP2E1
VANTVEER_BREAST_CANCER_ESR1_UP	0.241876	10000	TRUE	140	7590	NEK9,CXXC5,UGCG,CHD6,FGD3,BTF3,KDM4B,KRT18,CYB5R1,CELSR1,CHAD,MAN2B2,KCTD3,GADD45G,BRD8,PBX1,DNALI1,HEXIM1,GLI3,DBNDD2,GPD1L,SPEF1,ABAT,ITPK1,IL6ST,EVA1B,FAAH,MYB,P4HTM,CISH,MRPS27,EML2,XBP1,SYNGR1,RETREG1,SLC39A6,SLC16A6,SOX12,FAM102A,KIF16B,SPDEF,PCSK6,LRIG1,SREBF1,TP53INP1,PIGT,RNF103,MEIS3P1,OVOL2,VAV3,EVL,TOGARAM1,GATA3,LONRF2,PTP4A2,TMBIM4,COX6C,MAST4,DELE1,STARD10,TBC1D9,PREX1,RARA,FAM110C,CA12,MREG,PEX19,LAMB2,INPP5J,ERBB3
BIOCARTA_CCR3_PATHWAY	0.242026	10000	TRUE	18	1473	MAP2K1
WATANABE_RECTAL_CANCER_RADIOTHERAPY_RESPONSIVE_UP	0.242026	10000	TRUE	99	2791	PIK3C2A,RSRP1,H3P37,PDXDC1
HOELZEL_NF1_TARGETS_UP	0.242076	10000	TRUE	119	10460	NACC2,EDN3,NRG1,TRNP1,PCDH7
MOOTHA_ROS	0.242226	10000	TRUE	7	166	SBNO2
REACTOME_ERYTHROPOIETIN_ACTIVATES_PHOSPHOINOSITIDE_3_KINASE_PI3K	0.242426	10000	TRUE	11	513	EPO
GAUSSMANN_MLL_AF4_FUSION_TARGETS_F_DN	0.242926	10000	TRUE	35	1308	MIGA1
REACTOME_DISASSEMBLY_OF_THE_DESTRUCTION_COMPLEX_AND_RECRUITMENT_OF_AXIN_TO_THE_MEMBRANE	0.242976	10000	TRUE	29	819	GSK3B,FRAT2,WNT8A
KEGG_BASAL_CELL_CARCINOMA	0.243276	10000	TRUE	52	1583	TCF7,GSK3B,SUFU,WNT8A,BMP2,PTCH1
REACTOME_SIGNALING_BY_NTRK2_TRKB	0.243376	10000	TRUE	25	1511	PTPN11,PLCG1
REACTOME_METALLOPROTEASE_DUBS	0.243626	10000	TRUE	20	744	ABRAXAS2
REACTOME_ACETYLCHOLINE_INHIBITS_CONTRACTION_OF_OUTER_HAIR_CELLS	0.243776	10000	TRUE	5	752	KCNMB1
WP_RESISTIN_AS_A_REGULATOR_OF_INFLAMMATION	0.243976	10000	TRUE	32	1741	AKT2,PLCG1,NFKB1,PLCG2,AKT1,CXCL8,PLCB3,PIK3CG,PIK3CD,PIK3CA
PID_AR_TF_PATHWAY	0.244126	10000	TRUE	49	1896	GSK3B,MDM2,HDAC7,CREBBP,KAT7,PKN1,EGR1,HSP90AA1,DNAJA1,JUN,FOXO1,TRIM24,NR3C1,KAT2B,SPDEF,RACK1,SMARCC1,SIRT1,SRC,NCOA1
YAO_TEMPORAL_RESPONSE_TO_PROGESTERONE_CLUSTER_15	0.244326	10000	TRUE	30	2792	ALOX15
ZHAN_MULTIPLE_MYELOMA_HP_UP	0.244626	10000	TRUE	45	2526	GNG11,GBA3
WP_PHOTODYNAMIC_THERAPYINDUCED_NFE2L2_NRF2_SURVIVAL_SIGNALING	0.244926	10000	TRUE	22	824	GCLM,ABCC3,MAPK11,SRXN1,GSTP1,JUN,NQO1,MAPK12,GCLC,KEAP1
BIOCARTA_PELP1_PATHWAY	0.245675	10000	TRUE	6	361	PELP1,CREBBP
ENGELMANN_CANCER_PROGENITORS_DN	0.245775	10000	TRUE	59	1744	AGR3,TLCD3B
POMEROY_MEDULLOBLASTOMA_PROGNOSIS_UP	0.246275	10000	TRUE	43	1355	ACSL1,SRP54
BIOCARTA_IFNA_PATHWAY	0.246675	10000	TRUE	8	231	TYK2,IFNAR2,STAT2,STAT1,IFNAR1,JAK1,IRF9
DAIRKEE_CANCER_PRONE_RESPONSE_BPA	0.246675	10000	TRUE	49	1212	TNNC1,GSPT1,EIF2S2,MYOG,TRAP1,UCK2,PSMD1,RANBP1,BRWD1,H4C3,SRL,NUP93,FAM8A1,PIK3R1,PPM1G,FARSB,RB1,GLUL,PSMA2,EIF3B
CAMPS_COLON_CANCER_COPY_NUMBER_DN	0.246875	10000	TRUE	39	4512	DPPA3
BIOCARTA_CDMAC_PATHWAY	0.248025	10000	TRUE	16	1047	MAP2K1,NFKB1
CHESLER_BRAIN_D6MIT150_QTL_CIS	0.248125	10000	TRUE	6	345	RHO,APOBEC1,A2M,PHC1,SLC6A1,ITPR1
FONTAINE_FOLLICULAR_THYROID_ADENOMA_UP	0.248275	10000	TRUE	75	3955	CCNE1,SPATA3-AS1,CDH16,PTK2,PAX8,NEXN,MBNL1,GLG1,SPACA6,PLXNB2,ID1,ZNF512B,RBM25,USP13,LGALS3BP,ARHGAP21,CABIN1,CRLF3,GCLC,RANBP10,TOMM40,SLC29A2,E2F5,SH3RF2
WP_MAPK_PATHWAY_IN_CONGENITAL_THYROID_CANCER	0.248325	10000	TRUE	15	839	MAP2K1
SMID_BREAST_CANCER_RELAPSE_IN_BONE_UP	0.248725	10000	TRUE	90	5489	TFPI2,KAZALD1,BCAS1,RAPGEF3
REACTOME_PURINE_RIBONUCLEOSIDE_MONOPHOSPHATE_BIOSYNTHESIS	0.248975	10000	TRUE	12	370	PFAS,GMPS,GART,LHPP,ADSS1,PAICS,IMPDH2
WP_IL2_SIGNALING_PATHWAY	0.249375	10000	TRUE	41	1322	MAP2K1,PTPN11,IL2RB,SOCS3,RPS6KB2,GAB2,AKT1,JUN,CCND2,STAT5A,IL2,RPS6,SYK,PIK3R1,CISH,STAT1,PTK2B,STAT3
HOEGERKORP_CD44_TARGETS_TEMPORAL_UP	0.249625	10000	TRUE	10	402	KDELR1,NFKB2,FAS
REACTOME_PASSIVE_TRANSPORT_BY_AQUAPORINS	0.249725	10000	TRUE	12	127	AQP9
MA_MYELOID_DIFFERENTIATION_UP	0.249825	10000	TRUE	37	836	PTPN11,MDM2,RGL2,MYO1C,CREG1,SH2D3C
WP_COVID19_THROMBOSIS_AND_ANTICOAGULATION	0.249825	10000	TRUE	7	180	F2
RODRIGUES_DCC_TARGETS_DN	0.249925	10000	TRUE	108	6248	NUPR1,PCMTD2,SCNN1A,MXD4,BICD1,NNT,KLF6,TRIP11,RAD50,SSH1,PPP3CB,PDCD4,ELMO3,FDXR,TRAK2,ABAT,UBR1,VWA5A,CCND2,UTRN,HERC4,ACOX1,NR5A2,ALDH3A2,GSN,PIK3CA,NR1D1,SEPTIN3,PTPRG,ZNF277,GADD45A,TRIM23,CORO2A,PTMS,LONP2,NR2F1,FMO5,CSRP2,CYP2R1,GPR160,HOXA3,TANK,PKN2,SLC2A10,GFPT1,BTG1,MAST4,TRIM2,GPR88,RASGRP1
KHETCHOUMIAN_TRIM24_TARGETS_DN	0.250075	10000	TRUE	7	249	SLC10A1,CYP7A1,CYP26A1,FGF1,PRLR,ALDH1A1
WANG_TARGETS_OF_MLL_CBP_FUSION_DN	0.250375	10000	TRUE	40	1173	TMED10,GTPBP4,GGCT,CTSZ
KORKOLA_YOLK_SAC_TUMOR_UP	0.250425	10000	TRUE	18	361	RECQL,GAPDH,PTPN6,DERA,CCND2,TEAD4,LDHB,PTMS,DDX47,YARS2
REACTOME_NITRIC_OXIDE_STIMULATES_GUANYLATE_CYCLASE	0.250425	10000	TRUE	22	3186	KCNMB4,KCNMB1,KCNMB3,KCNMB2,PDE5A,PDE1A,PDE1B,KCNMA1,GUCY1A2
REACTOME_REGULATION_OF_BETA_CELL_DEVELOPMENT	0.250525	10000	TRUE	39	1765	AKT2,PKLR,RBPJ,CREBBP,FOXA3,HNF1B,IAPP,AKT1,NKX6-1,FOXO1
REACTOME_B_WICH_COMPLEX_POSITIVELY_REGULATES_RRNA_EXPRESSION	0.250875	10000	TRUE	40	796	H2AX,GSK3B
REACTOME_INFLAMMASOMES	0.250925	10000	TRUE	19	751	BCL2L1,NFKB1,NFKB2,PANX1,PSTPIP1,NLRP3,SUGT1,APP,HSP90AB1
BIOCARTA_BARRESTIN_SRC_PATHWAY	0.251025	10000	TRUE	16	886	MAP2K1
PID_NCADHERIN_PATHWAY	0.251025	10000	TRUE	33	1289	PLCG1,PTPN11,CTNNA1,MAPRE1,CAMK2G,CDC42
WEBER_METHYLATED_HCP_IN_SPERM_UP	0.251025	10000	TRUE	18	443	GAPDHS,TRPM4,PHF7,TCP11,PRSS50,MOV10L1
WP_ACE_INHIBITOR_PATHWAY	0.251025	10000	TRUE	14	472	ACE,REN,CTSG,CMA1
REACTOME_SYNTHESIS_OF_PYROPHOSPHATES_IN_THE_CYTOSOL	0.251275	10000	TRUE	7	252	IPPK
FERRANDO_LYL1_NEIGHBORS	0.251575	10000	TRUE	16	603	TRDC,HHEX,MYCN,FES,CCND2,CD34
REACTOME_INTRA_GOLGI_TRAFFIC	0.251675	10000	TRUE	43	1389	COG8,STX6,COG6,VTI1A,CUX1,TRIP11,ALPP,NAPA,RAB36,BET1L,RGP1,STX5,COG4,YKT6
PID_TRKR_PATHWAY	0.251775	10000	TRUE	60	3463	MAP2K1,PTPN11,PLCG1,RIT1,SH2B1,NRAS
REACTOME_REGULATION_OF_GENE_EXPRESSION_IN_LATE_STAGE_BRANCHING_MORPHOGENESIS_PANCREATIC_BUD_PRECURSOR_CELLS	0.251825	10000	TRUE	13	1063	RBPJ,CREBBP,HNF1B,KAT2B,MAML1,SNW1,ONECUT1,EP300,NOTCH1,KAT2A
DAVICIONI_RHABDOMYOSARCOMA_PAX_FOXO1_FUSION_UP	0.252225	10000	TRUE	59	3917	EPB41L4B,THEMIS2,ZNF395,PPP1R14B,EYA1,ABAT,VWA5A,MYCN,STATH,HDAC5,DIPK1A,JUN,BMP5,ACAT2,NUP93,CYRIA,TNFAIP3,FGFR4,NTAN1,TMEFF1
LEE_DOUBLE_POLAR_THYMOCYTE	0.252825	10000	TRUE	26	1304	LYST
SCHAEFFER_PROSTATE_DEVELOPMENT_AND_CANCER_BOX1_DN	0.252875	10000	TRUE	10	284	SART1
REACTOME_POLB_DEPENDENT_LONG_PATCH_BASE_EXCISION_REPAIR	0.253125	10000	TRUE	8	100	PARP1,FEN1
COLDREN_GEFITINIB_RESISTANCE_UP	0.253175	10000	TRUE	80	2553	CEBPG,PRELID1,CTPS1,TAMM41,RAD50,ITPRIP,ACTR1A,SELENOM,C18orf21,PARVB,UCHL1,IARS1,NOL8,GOT1,ZEB1,SLC47A1,NXPE3,TRAF5,IDE,ARMH3,MFSD12,CSGALNACT2,PTPRG,CRTAP,TIMM50,SLC7A1,SOX12,MDM4,GAS5,TRNT1,BMS1,TMEM158,FSD1L,MAP1B,SACS,ARL3,TTL,NSMAF,TRMT1,IKBIP
HOLLERN_SQUAMOUS_BREAST_TUMOR	0.253325	10000	TRUE	158	4753	CST6,PTBP3,RDH16,TCF7,SLC23A3,C11orf96,BMP2
BROWNE_HCMV_INFECTION_16HR_DN	0.253575	10000	TRUE	77	4999	STMN2,COL1A2,TSHB
REACTOME_CELL_SURFACE_INTERACTIONS_AT_THE_VASCULAR_WALL	0.253575	10000	TRUE	132	3765	ATP1B2,PROCR,COL1A2,PTPN11,PLCG1,PECAM1,ITGB2,F2,CEACAM1,CD47,ITGAL,GLG1,CD48,ATP1B1,NRAS,CXADR,PTPN6,ITGB1
REACTOME_CROSSLINKING_OF_COLLAGEN_FIBRILS	0.253775	10000	TRUE	16	1159	COL1A2
CHENG_TAF7L_TARGETS	0.255274	10000	TRUE	6	370	TENT5B
REACTOME_P75NTR_RECRUITS_SIGNALLING_COMPLEXES	0.255274	10000	TRUE	11	226	TRAF6,MYD88,RPS27A,UBA52,UBC,PRKCI,NGFR,SQSTM1,RIPK2
REACTOME_PENTOSE_PHOSPHATE_PATHWAY	0.255424	10000	TRUE	10	224	SHPK,DERA,TKT,RBKS,RPIA,RPE,RPEL1,PGM2,PGD,TALDO1
FONTAINE_PAPILLARY_THYROID_CARCINOMA_DN	0.255724	10000	TRUE	75	3458	BAK1,BAP1,SPATA3-AS1,CDH16,CD33,SPEF2,LHB,STYXL1,RNF32,PLCG2,USP13,F5,BMP5,CCL11,CCL28,DIO1,C16orf86,CD34,PTGES,CABIN1,LILRB3,RANBP10,E2F5,PCSK6,DCLK1,SH3RF2,ROGDI,KLHL9,MFAP3L,ASGR1
KEGG_ASTHMA	0.255724	10000	TRUE	15	82	IL10,IL5
REACTOME_COBALAMIN_CBL_VITAMIN_B12_TRANSPORT_AND_METABOLISM	0.255774	10000	TRUE	20	619	MMACHC
REACTOME_SARS_COV_2_INFECTION	0.255874	10000	TRUE	63	2367	EDEM2,GSK3B,DDX5,MGAT4B,UVRAG,RPN1,GANAB,GSK3A,FURIN,UBE2I,ST6GALNAC4,CHMP7,CHMP4C,ST3GAL3,RPS27A,CHMP6,PARP9,PARP10,UBA52,RB1,VCP,ST3GAL4,UBC,PARP14,BECN1,MGAT1,PARP4,ZCRB1,CHMP3,CHMP4A
FRIDMAN_SENESCENCE_DN	0.255974	10000	TRUE	12	396	CDC25B,EGR1,ID1,E2F4,CCNB1
REACTOME_ACTIVATION_OF_TRKA_RECEPTORS	0.256524	10000	TRUE	5	308	ADCYAP1R1,NTRK1,ADORA2A
BIOCARTA_RANKL_PATHWAY	0.256824	10000	TRUE	13	340	TRAF6,NFKB1,IFNAR2,FOSL1
GAVIN_IL2_RESPONSIVE_FOXP3_TARGETS_UP	0.256874	10000	TRUE	17	653	MAP3K8
GNATENKO_PLATELET_SIGNATURE	0.257024	10000	TRUE	35	526	MLH3,TAGLN2,HBB,RNF24,HLA-C,B2M
WP_MITOCHONDRIAL_GENE_EXPRESSION	0.257024	10000	TRUE	16	766	ESRRA,MYEF2,PPARGC1A,GABPB1,PPP3CA,SP1,PPRC1,TFB1M,MTERF1,TFAM
LANDIS_ERBB2_BREAST_PRENEOPLASTIC_UP	0.257074	10000	TRUE	17	605	LCN2,SKP1,HOMER2
LEE_EARLY_T_LYMPHOCYTE_UP	0.257124	10000	TRUE	99	3937	KNL1,NCAPG,CXXC5,CDKN3,BUB1,UHRF1,ATAD2,RAG1,GFI1,LETM1,CDCA2,MCM2,TNFRSF21,CENPA,KIF2C,DSCC1,KIF11,NUSAP1,MYB,UBE2C,PALLD,CEP55,GIHCG,KIF14,NSD2,SYK,TYMS,CCNB2,SGO2,CPVL,CEP128,MELK,CCNB1,MCM10,KIF20A,HMMR,AURKA,RCAN1,UBE2T,E2F7
WP_TLR4_SIGNALING_AND_TOLERANCE	0.257524	10000	TRUE	25	673	TRAF6,TIRAP,NFKB1,MYD88,IRF7,CXCL8,TLR4,TAB1
REACTOME_NEUROTRANSMITTER_RELEASE_CYCLE	0.257774	10000	TRUE	46	2538	SLC38A2,ALDH5A1,TSPOAP1,SNAP25,VAMP2,SLC6A12,STXBP1,HSPA8,ABAT,RAB3A,SLC1A1,GAD1,LIN7B,GLS2,LIN7C,SLC1A3
REACTOME_PIWI_INTERACTING_RNA_PIRNA_BIOGENESIS	0.257774	10000	TRUE	28	546	POLR2I,POLR2B,TDRKH,HSP90AA1,POLR2E,TDRD12,PLD6,ASZ1,MOV10L1
KORKOLA_EMBRYONAL_CARCINOMA_UP	0.258174	10000	TRUE	37	1037	DPPA3,RECQL,AK4
SHIN_B_CELL_LYMPHOMA_CLUSTER_6	0.258274	10000	TRUE	9	73	SIX3,HOXA7,SOCS1,HOXA1,ID3,PTGS2,IL1B,S100A8,LMO2
REACTOME_ESTROGEN_DEPENDENT_NUCLEAR_EVENTS_DOWNSTREAM_OF_ESR_MEMBRANE_SIGNALING	0.258474	10000	TRUE	23	834	AKT2,PTK2,SRF
SYED_ESTRADIOL_RESPONSE	0.259424	10000	TRUE	15	261	KPNA2,PARP1
REACTOME_INTEGRIN_SIGNALING	0.259474	10000	TRUE	27	1169	CSK,PTK2,RAPGEF3
REACTOME_INCRETIN_SYNTHESIS_SECRETION_AND_INACTIVATION	0.259524	10000	TRUE	20	511	GATA4,GIP,FFAR4,SPCS2
MYLLYKANGAS_AMPLIFICATION_HOT_SPOT_17	0.259774	10000	TRUE	18	558	FCGR2B,HSP90AA1,PBX1,PRCC,NTRK1,TPR,FCRL4,ABL2,PRRX1,PAX7
WP_PTF1A_RELATED_REGULATORY_PATHWAY	0.259924	10000	TRUE	10	343	RBPJ,NKX6-1,FGF10,KAT2B,PROX1,PTF1A,NOTCH1,CTNNB1,RBPJL,PDX1
REACTOME_PURINERGIC_SIGNALING_IN_LEISHMANIASIS_INFECTION	0.259974	10000	TRUE	24	618	ENTPD1,NFKB1,CTSG,NFKB2,C3AR1,P2RX4,IL1A,PSTPIP1,NLRP3,SUGT1
BOSCO_EPITHELIAL_DIFFERENTIATION_MODULE	0.260124	10000	TRUE	58	1273	TRIM16,LCN2,RHCG,MUC16,KRT18,CLDN7
WP_PEPTIDE_GPCRS	0.260524	10000	TRUE	62	1726	CX3CR1,OXTR,NPY1R,OPRD1,FPR3,FSHR,CCR3,NPY6R,GALR1,C5AR1,TACR3,ATP8A1,C3AR1,HCRTR1,GALR3,OPRK1,OPRL1,CXCR2,OPRM1,CXCR5,MC1R,AVPR1A,CCR6,FPR1,CCR7,CCR2,NMBR,HCRTR2,CCR8,NPY2R
PARK_OSTEOBLAST_DIFFERENTIATION_BY_PHENYLAMIL_DN	0.260624	10000	TRUE	6	367	CCL7,MCF2L,SERPINB1,ARHGAP18,PLOD2
REACTOME_EPHB_MEDIATED_FORWARD_SIGNALING	0.260724	10000	TRUE	40	2534	ARPC1A,ARPC2,PTK2,EPHB3,EPHB4,ARPC3,CDC42,ACTR2,CFL1,ACTB,EFNB3,ACTR3,RASA1,EFNB2,SRC,YES1,ACTG1,PAK1
ABE_VEGFA_TARGETS_2HR	0.260774	10000	TRUE	32	979	PDCD1,CYP1A1,APOE,CUX1,PRKCD,MCM2,ELAVL4,PLPP3,HERPUD1,PPY
PID_RHODOPSIN_PATHWAY	0.260824	10000	TRUE	22	490	RHO,GUCA1B,GUCA1A,PDE6G,RGS9,GRK1,GNGT1,LRAT,GUCY2D,SLC24A1
WP_NANOMATERIALINDUCED_INFLAMMASOME_ACTIVATION	0.260924	10000	TRUE	5	111	NFKB1,TLR4
BROWNE_HCMV_INFECTION_8HR_DN	0.261174	10000	TRUE	42	1703	TPX2,CEBPD,HOXA11,MSC,KIF2C,SMAD3,VWA5A,PTGER1,DST,PLAU,LPXN,ITGA3,MRPS31,BMP4,XPC,ZIC1,SACS,TRIB2,TWIST1,AHDC1
NIKOLSKY_BREAST_CANCER_12Q24_AMPLICON	0.261174	10000	TRUE	14	321	NOC4L
WP_NANOPARTICLEMEDIATED_ACTIVATION_OF_RECEPTOR_SIGNALING	0.261374	10000	TRUE	28	1320	MAP2K1,PTK2
WP_MAP3K1_ROLE_IN_PROMOTING_AND_BLOCKING_GONADAL_DETERMINATION	0.261824	10000	TRUE	16	438	GSK3B,GADD45G,MAPK11,WNT4
KIM_MYCL1_AMPLIFICATION_TARGETS_DN	0.261874	10000	TRUE	19	1116	VANGL1,MIR9-1HG,NRAS,PBX4
BIOCARTA_SPRY_PATHWAY	0.261974	10000	TRUE	16	597	MAP2K1
BIOCARTA_MET_PATHWAY	0.262224	10000	TRUE	32	1452	MAP2K1,PTPN11,ACTA1
KYNG_DNA_DAMAGE_BY_GAMMA_RADIATION	0.262224	10000	TRUE	68	3217	AP1G1,FOLH1,TRAF6
REACTOME_NF_KB_IS_ACTIVATED_AND_SIGNALS_SURVIVAL	0.262324	10000	TRUE	11	221	TRAF6,NFKB1
CHNG_MULTIPLE_MYELOMA_HYPERPLOID_DN	0.262374	10000	TRUE	30	421	VPS4A
THUM_MIR21_TARGETS_HEART_DISEASE_UP	0.262574	10000	TRUE	17	659	COL1A2
REACTOME_NETRIN_1_SIGNALING	0.263174	10000	TRUE	48	5633	PTPN11,PLCG1,PTK2,TRPC3
BROWNE_HCMV_INFECTION_12HR_DN	0.263274	10000	TRUE	96	5754	SRSF3,KCNK2,ZMIZ1,CDKN3,UGCG,PTP4A1,THBS2,PUM3,NUP155,SSH1,HNRNPH3,ZNF516,GLI3,SNRPA,VWA5A,RUNX1T1,UBE2C,FHL2,PDGFRA,ECM2,CMA1,DLC1,TTLL1,SERPINB1,NR1D2,GABBR2,U2SURP,BAG2,ZIC1,SIPA1L1,UBR5,SPRY1,OGA,PLCE1,MAST4,CBR4,PMP22,TRIM2,ATP12A,ZNF415
REACTOME_GLYCEROPHOSPHOLIPID_CATABOLISM	0.263274	10000	TRUE	7	228	GDPD5
AMUNDSON_DNA_DAMAGE_RESPONSE_TP53	0.264124	10000	TRUE	16	526	MDM2,TRIM22,PHLDA3,PLXNB2,DDB2,XPC,BTG1,CTSD,PPM1D
PID_PRL_SIGNALING_EVENTS_PATHWAY	0.264174	10000	TRUE	23	559	CCNE1,PTP4A1,EGR1,RHOC,BCAR1,ITGB1
VANHARANTA_UTERINE_FIBROID_UP	0.264274	10000	TRUE	40	2316	ZFYVE9,ART4
SHEN_SMARCA2_TARGETS_DN	0.264324	10000	TRUE	281	10894	LILRA1,PRX,IL1RN,TBX6,LINC01711,REEP2,TLR6,RSPH6A,BTNL3,CHRND,RHO,CLCN1,RUNDC3A,CYP3A4
GAUSSMANN_MLL_AF4_FUSION_TARGETS_E_UP	0.264424	10000	TRUE	90	5215	BEND5,PROCR,ZC2HC1A,PTN
BIOCARTA_ARENRF2_PATHWAY	0.264474	10000	TRUE	19	867	HMOX2,GSTA2,POR
REACTOME_MISCELLANEOUS_SUBSTRATES	0.264574	10000	TRUE	12	194	CYP2S1,CYP4F11
LEE_LIVER_CANCER_DENA_DN	0.264624	10000	TRUE	68	1863	ACSL1,NETO2,ALOX12B
KUMAMOTO_RESPONSE_TO_NUTLIN_3A_UP	0.264824	10000	TRUE	9	417	MDM2
REACTOME_NUCLEAR_SIGNALING_BY_ERBB4	0.265123	10000	TRUE	31	3967	NRG1,MXD4,NRG3,APOE
BIOCARTA_PML_PATHWAY	0.265473	10000	TRUE	15	442	TNFRSF1B,CREBBP,FAS,DAXX,SIRT1,RB1,RARA,PML,PRAM1,HRAS
REACTOME_INTERLEUKIN_23_SIGNALING	0.265673	10000	TRUE	8	259	TYK2,IL23R
RIZ_ERYTHROID_DIFFERENTIATION_HEMGN	0.265723	10000	TRUE	25	654	MPL,NR0B2,CUX1,HOXA2,RUNX1T1,POU2F3,TBX2,KLF5,NR2F1,SOX18
LEIN_LOCALIZED_TO_DISTAL_AND_PROXIMAL_DENDRITES	0.265773	10000	TRUE	17	779	EPB41L1,BTBD3,PRXL2A,LPAR1,DLG4,HPCAL4,PSD,SBK1,KIF5A,ADCY1
FARMER_BREAST_CANCER_CLUSTER_4	0.265823	10000	TRUE	18	931	COL1A2,THBS2,PCOLCE,ADAM12
WP_NAD_BIOSYNTHESIS_II_FROM_TRYPTOPHAN	0.265873	10000	TRUE	7	264	AFMID,HAAO,NMNAT1,TDO2,NADSYN1,KYNU
BOYAULT_LIVER_CANCER_SUBCLASS_G6_UP	0.265973	10000	TRUE	62	4668	VSNL1,MARCHF8,DYNC1I1,ITPR2,RHOBTB1,RNF43
BIOCARTA_CACAM_PATHWAY	0.266073	10000	TRUE	9	254	CALM1
KUNINGER_IGF1_VS_PDGFB_TARGETS_DN	0.266173	10000	TRUE	42	1443	TPX2,IL33
WATANABE_ULCERATIVE_COLITIS_WITH_CANCER_DN	0.266523	10000	TRUE	13	752	NLRC5,NEDD9,SAMSN1,GBP5,SLA
REACTOME_DISINHIBITION_OF_SNARE_FORMATION	0.266673	10000	TRUE	4	524	STX4
NELSON_RESPONSE_TO_ANDROGEN_UP	0.266873	10000	TRUE	80	3319	IDI1,ZBTB10,SLC38A2,HMGCS1,H1-0,SNAP25,HOMER2,CDC14B,ADRM1,TNFAIP8,B2M,DBI
KOBAYASHI_EGFR_SIGNALING_6HR_UP	0.266923	10000	TRUE	7	218	CEP68,PDCD4
REACTOME_MRNA_EDITING_C_TO_U_CONVERSION	0.266973	10000	TRUE	7	98	APOBEC3A,APOBEC1,A1CF,APOBEC3C,APOBEC4,APOBEC3H
BYSTRYKH_SCP2_QTL	0.267073	10000	TRUE	6	41	GGNBP2,PSMB6,CCL23,MPO,LIG3,KIF1C
WIERENGA_STAT5A_TARGETS_GROUP2	0.267123	10000	TRUE	51	1247	IL7R,RGS1,KLF2,FPR3,KLF6,TRAF1,CXCL8,CCL22,RNF217,GPR65,PLAU,HOXB5,CCL2,CCL5,CXCL10,ANTXR2,SPP1,SLC2A14,STAP1,CCR7
KEGG_FOLATE_BIOSYNTHESIS	0.267223	10000	TRUE	11	254	ALPG,ALPP,GCH1,PTS,ALPI,GGH
DER_IFN_BETA_RESPONSE_DN	0.267273	10000	TRUE	7	195	TRAF6
WP_MAPK_AND_NFKB_SIGNALLING_PATHWAYS_INHIBITED_BY_YERSINIA_YOPJ	0.267323	10000	TRUE	11	287	TRAF6,NFKB1
BARRIER_COLON_CANCER_RECURRENCE_DN	0.267423	10000	TRUE	17	485	EPPK1
ISSAEVA_MLL2_TARGETS	0.267873	10000	TRUE	53	2991	TNNC1,PCDH7,TAGLN2,AXL,PPP2R2B,NEDD9,CAVIN3,SLCO3A1,C5AR1,BMP5,CSPG4,ALCAM,GSN,PLAU,IGFBP6,ARHGAP45
REACTOME_THE_CANONICAL_RETINOID_CYCLE_IN_RODS_TWILIGHT_VISION	0.268023	10000	TRUE	21	479	SDR9C7,RHO
MACLACHLAN_BRCA1_TARGETS_UP	0.268073	10000	TRUE	18	336	TOP1,PCNA,DDIT3,GAPDH
TOOKER_GEMCITABINE_RESISTANCE_UP	0.268573	10000	TRUE	75	2072	ERVMER34-1,PDE4B,ZNF292,BAMBI,ELOVL1,PFDN5,TRIM22,CAVIN3,ILK,EIF3F,ACSL5,XRCC5,ADIRF,RRM1,PALLD,BLVRB,RXYLT1,PON2,MRPL17,ABHD14A,WDR74,BMP4,HBG1,TPP1,DHRS7,ATXN7L3B,IFT52
WP_COVID19_ADVERSE_OUTCOME_PATHWAY	0.268623	10000	TRUE	14	286	IL10
REACTOME_PHASE_4_RESTING_MEMBRANE_POTENTIAL	0.268773	10000	TRUE	18	645	KCNK2
PID_PDGFRA_PATHWAY	0.268873	10000	TRUE	21	767	PLCG1,SRF,CAV3,IFNG,JUN,PDGFRA,PIK3CA,PIK3R1,SHB,CAV1
WAMUNYOKOLI_OVARIAN_CANCER_GRADES_1_2_UP	0.268923	10000	TRUE	128	5163	AGR3,NET1,CEBPG,CXXC5,DDAH1,EDEM3,BZW2,STXBP5,GNPNAT1,RASSF6,ESRP1,ABCC3,MYO6,GOLPH3,SYTL2,MLLT6,EPHB4,JPT1
SCHWAB_TARGETS_OF_BMYB_POLYMORPHIC_VARIANTS_UP	0.269073	10000	TRUE	12	289	MDM2,NFATC3,ING1,CDKN2C,CUX2,RHOT2,CENPF,ACVR1B,RXRA,CCND1
BIOCARTA_ERK5_PATHWAY	0.269273	10000	TRUE	13	326	PLCG1,AKT1,PIK3CG,NTRK1,PIK3CA,PIK3R1,GRB2,RPS6KA1,SHC1,HRAS
WP_REGULATION_OF_WNTBCATENIN_SIGNALING_BY_SMALL_MOLECULE_COMPOUNDS	0.269323	10000	TRUE	16	810	GSK3B,TNKS
FINETTI_BREAST_CANCER_KINOME_RED	0.269373	10000	TRUE	16	298	PLK4,AURKB,BUB1,CDC7
KOMMAGANI_TP63_GAMMA_TARGETS	0.269473	10000	TRUE	9	205	MDM2
PID_HDAC_CLASSI_PATHWAY	0.269973	10000	TRUE	61	2105	PRKACA,NCOR2,SMURF1,HDAC7,NFKB1,RANGAP1,CREBBP,UBE2I,SAP30,GATAD2B,MAX,SIRT2,HDAC5,HDAC10,KAT2B
MARTORIATI_MDM4_TARGETS_NEUROEPITHELIUM_UP	0.270023	10000	TRUE	155	6392	P4HA1,BAX,CDK6,LPP,GGCT,IGDCC4,ENG
HOLLEMAN_PREDNISOLONE_RESISTANCE_ALL_DN	0.270373	10000	TRUE	10	385	ARPC2
KAPOSI_LIVER_CANCER_MET_UP	0.270373	10000	TRUE	17	542	ARPC1B
BIOCARTA_INTEGRIN_PATHWAY	0.270523	10000	TRUE	34	1296	MAP2K1,CSK,ACTA1
REACTOME_RELAXIN_RECEPTORS	0.270623	10000	TRUE	7	140	RLN3
PID_GLYPICAN_1PATHWAY	0.270673	10000	TRUE	27	1990	NRG1
REACTOME_MET_ACTIVATES_PTK2_SIGNALING	0.271323	10000	TRUE	29	1835	COL1A2,PTK2
LEE_METASTASIS_AND_ALTERNATIVE_SPLICING_DN	0.271473	10000	TRUE	41	1753	CEBPG,PTK2,CLK4,FCHO1
MARSHALL_VIRAL_INFECTION_RESPONSE_UP	0.271573	10000	TRUE	10	361	ISG20,RBPJ,ZRANB2
PLASARI_TGFB1_SIGNALING_VIA_NFIC_1HR_UP	0.271623	10000	TRUE	29	2401	IDI1
MIKKELSEN_ES_HCP_WITH_H3_UNMETHYLATED	0.271673	10000	TRUE	58	2487	SH3D19,TRPC3,TNFRSF9,RHO,GIGYF1,RIIAD1,ZNF101,GOLGA7B,DPEP3,ADAM1A,RASGRP3,SPIRE1,ASZ1,SLC26A5,CES5A,IL20RB
WIERENGA_PML_INTERACTOME	0.271873	10000	TRUE	41	1120	CTPS1,PPM1B,HNRNPF,RPL3,KARS1,RPN1,PRKDC,YTHDF2,ARF4,ABCF2,HSPA5,RPS18,NUP93,PLEC,KPNB1,PRKCB,POLDIP2,ACTG1,ABCE1,STK38
BOYAULT_LIVER_CANCER_SUBCLASS_G2	0.272123	10000	TRUE	26	1634	ARHGEF40,SLC2A6,MCTP1,MOAP1
LINDGREN_BLADDER_CANCER_HIGH_RECURRENCE	0.272323	10000	TRUE	46	2517	IL7R,COL1A2,H1-0,ANXA6
KENNY_CTNNB1_TARGETS_DN	0.272573	10000	TRUE	50	1739	ITGB5,DDX5,STAU2,SIX3
REACTOME_POLO_LIKE_KINASE_MEDIATED_EVENTS	0.272823	10000	TRUE	16	282	CDC25C,WEE1,LIN37
CADWELL_ATG16L1_TARGETS_UP	0.272973	10000	TRUE	98	2545	CLEC2D,CST6,TMIE,APOA4
BIOCARTA_HDAC_PATHWAY	0.273273	10000	TRUE	23	1124	CALM1,PPP3CB,NFATC2,AKT1,PIK3CG,CALM2,HDAC5,PPP3CA,PIK3CA,CABIN1
REACTOME_TRANSLATION_OF_SARS_COV_2_STRUCTURAL_PROTEINS	0.273773	10000	TRUE	41	1849	EDEM2,GSK3B
REACTOME_INTERLEUKIN_37_SIGNALING	0.273823	10000	TRUE	20	755	PTPN11,SIGIRR,PTPN9,PTPN6,SMAD3,PTPN2,IL18R1
BANDRES_RESPONSE_TO_CARMUSTIN_WITHOUT_MGMT_24HR_DN	0.274173	10000	TRUE	9	300	SLCO1A2,GTF2F1,FNTA,ACTN1,HADH,GOLGA2,TLE3,RCN1,INPPL1
BIOCARTA_CYTOKINE_PATHWAY	0.274523	10000	TRUE	18	171	IL10,IL5,CXCL8,IFNG,IL1A,IL2
REACTOME_FGFR2_MUTANT_RECEPTOR_ACTIVATION	0.274723	10000	TRUE	30	520	POLR2I,POLR2B
REACTOME_CONSTITUTIVE_SIGNALING_BY_LIGAND_RESPONSIVE_EGFR_CANCER_VARIANTS	0.274923	10000	TRUE	18	578	PLCG1,HSP90AA1,NRAS,RPS27A,PIK3CA,CDC37,PIK3R1,UBA52,UBC,EGFR
VALK_AML_WITH_11Q23_REARRANGED	0.275172	10000	TRUE	17	1109	HIF1A,TRPM4,UVRAG,TGM5,DACH1,C1orf54,C3orf14
RADMACHER_AML_PROGNOSIS	0.275222	10000	TRUE	78	3478	S1PR1,PLCG1,DMWD,LCN2,UGCG,ISG20,NFKB1,WDR82,SNX9
BIOCARTA_NDKDYNAMIN_PATHWAY	0.275522	10000	TRUE	15	505	CALM1,PPP3CB,CALM2,PICALM,PPP3CA,EPS15,CALM3,SYNJ1,AP2M1,DNM1
REACTOME_GAMMA_CARBOXYLATION_HYPUSINE_FORMATION_AND_ARYLSULFATASE_ACTIVATION	0.275622	10000	TRUE	33	1149	ARSA,F2,DPH2,FN3K,PROZ,FURIN,SUMF1
REACTOME_KERATAN_SULFATE_KERATIN_METABOLISM	0.275672	10000	TRUE	33	857	GLB1L,B3GNT3
RIGGINS_TAMOXIFEN_RESISTANCE_UP	0.275672	10000	TRUE	54	3063	SEC61A1,GATA4
PID_BETA_CATENIN_DEG_PATHWAY	0.275822	10000	TRUE	17	435	GSK3B,SKP1,GSK3A
BIOCARTA_CTBP1_PATHWAY	0.276172	10000	TRUE	8	354	CTBP1,UBE2I,ZEB1,SAE1,CDH1,NOS1
WP_NEPHROGENESIS	0.276172	10000	TRUE	17	701	SIX2,ALDH1A2,WNT4,RSPO3,FGF20,RSPO1,WNT9B,OSR1,GREB1L,JAG1
ZHAN_MULTIPLE_MYELOMA_MF_DN	0.276322	10000	TRUE	41	3751	CREB3L2,GPLD1,NRG3,PTCH1,ANKRD20A5P,ARMC2,TNFAIP8,ALDH2,DOCK9,SLC12A8
HOFMANN_MYELODYSPLASTIC_SYNDROM_LOW_RISK_UP	0.276472	10000	TRUE	20	1275	TRAF6,TOB2,TBR1,DNM2,ATF3,CCL18,DLK1,PRKCB,COIL,IL1RAP
REACTOME_ANDROGEN_BIOSYNTHESIS	0.276522	10000	TRUE	11	250	CGA,POMC,LHB
REACTOME_DEFECTS_IN_VITAMIN_AND_COFACTOR_METABOLISM	0.276622	10000	TRUE	21	936	MMACHC,MTR,MMAA,CBLIF,PCCB,ACACA
REACTOME_SNRNP_ASSEMBLY	0.277022	10000	TRUE	52	1018	NUP85,GEMIN7,NUP133,SNRPD2,DDX20,NUP155,SNRPE,NUP188,SNRPD3,NCBP1,NUP50,NUP54,NDC1,NUP93,TPR,SEH1L,RANBP2,SNUPN,GEMIN5,AAAS
VERHAAK_AML_WITH_NPM1_MUTATED_DN	0.277222	10000	TRUE	225	12052	MPL,RGS1,TRDC,PDE4B,TOX,LCN2,AK4,UGCG,CHKA,CD69,TRBC2,H1-0,ISG20,TSPOAP1,TRPM4,BANK1,TM6SF1,PTPRCAP,LTF,HGF,CEACAM6,CD48,TNFRSF21,NIBAN1,ENDOD1,PTGIR,RUNX1T1,KIT,ALDH2,NEDD4,PMAIP1,IFI44L,CYP2E1,FOXO1,ST18,PPP1R16B,TRH,GMPR,CCND2,MMP9,CSF3R,CAVIN1,TRAF5,GSN,MECOM,ADIPOR1,IL5RA,VEGFA,MX1,AGTPBP1,DACH1,TACSTD2,FZD6,SYNGR1,B4GALT6,CD34,F2RL1,PCDHGC3,MTMR11,DCHS1,ADCY3,ZAP70,TMEM158,GJA1,SORL1,IGFBP7,CD1C,FCMR,GNAI1,SERINC5,HPGD,DLK1,GNG7,STAP1,HBG1,SPRY1,EVL,GATA3,TGFBI,NBL1,TCN1,TCF3,SH3BP4,GALC,APP,SPTBN1,RBPMS,NPR3,CAV1,TRIB2,SCRN1,ITM2C,FLNB,SLC38A1,MS4A3,MREG,MEG3,MXRA7,CCR2,DEPTOR,MPO,EZR,SERPING1,DPYSL2,EHD3,NT5E,PTPRM,LAMP5,MAN1A1,XYLT1
ABDULRAHMAN_KIDNEY_CANCER_VHL_DN	0.277272	10000	TRUE	13	635	RHOBTB1,MTMR3,ITGB3BP,PALLD,ACTA2,STX11,ALDH3B1,SEC31A,ALDH1A1
SCIAN_CELL_CYCLE_TARGETS_OF_TP53_AND_TP73_UP	0.277322	10000	TRUE	7	394	NEDD9,GAS2L1,SEPTIN9,JAG2
LEE_AGING_NEOCORTEX_UP	0.277672	10000	TRUE	67	2896	P4HA1,AKT2,CTSZ,DDIT3,ZNF101,DNAH8,CD68,PHB,B2M,NAPA,LGALS3BP,S100A10,SET,VIM,APOD,CYB561,VEGFA,NUB1,VPS72,GADD45A,ICAM2,EEF2,SPP1,NDRG1,UBC,ITIH3,RAB14
SHARMA_PILOCYTIC_ASTROCYTOMA_LOCATION_UP	0.277922	10000	TRUE	25	2059	ZFHX4,SIX3,LY96,DOCK7,ZNF140,CMTR2,APOBEC3G
CERVERA_SDHB_TARGETS_2	0.278422	10000	TRUE	108	7453	RAP1GAP2,WLS,TMC4,ITPR2,VGLL3,MLF1,HOMER2,CGA,DDC,ESRP1,UBASH3B,SUSD4,ISX,PAG1,CXCL8,MICAL2,IGDCC3,F5,SLC12A2,MELTF,CYB561,TNFRSF19,APOA1,LRATD2,PEG3,CXCL5,DUSP1,CTSH,GJA1,LEPR,ELOVL6,FBN2,IGFBP7,FMO5,HKDC1,OVOL2,DLK1,PRRX1,ATP2B2,IL1RAP,A2M,CTBP2,GFOD1,CCNE2,SERPINI1,FXYD2,P3H2,FMO1,THBS4,MOXD1
REACTOME_ERYTHROPOIETIN_ACTIVATES_RAS	0.278972	10000	TRUE	13	454	EPO
TURASHVILI_BREAST_NORMAL_DUCTAL_VS_LOBULAR_DN	0.279072	10000	TRUE	5	275	ZNF117
TSUTSUMI_FBXW8_TARGETS	0.279122	10000	TRUE	9	367	ATP2A1
WP_MAMMARY_GLAND_DEVELOPMENT_PATHWAY_PREGNANCY_AND_LACTATION_STAGE_3_OF_4	0.279472	10000	TRUE	30	1922	BCL2L1,ERBB2,CEBPB
REACTOME_TNFR1_INDUCED_PROAPOPTOTIC_SIGNALING	0.279572	10000	TRUE	13	190	CASP8
ZHANG_RESPONSE_TO_CANTHARIDIN_DN	0.279672	10000	TRUE	62	1248	RPL4,UQCRH,RFC5,CTPS1,SLC27A2,HARS2,TRAP1,RHOC,RUVBL2,SNRPA,RRM1,MYB,NDUFS3,EML2,TKT,PIK3CA,FABP5,FARSB
BIOCARTA_RANBP2_PATHWAY	0.280022	10000	TRUE	10	956	MDM2,RANGAP1
ZWANG_EGF_INTERVAL_DN	0.280372	10000	TRUE	200	6519	AKAP13,CLN3,CDIP1,EIF4A1,CXXC5,ARSA,ARRDC2,CEP68,GIGYF1,TESK2,TMEM138,CLDN7,CEBPB,RETREG3,PLEKHA7,KLF3,CD248,CORO6,TMEM256,IRX3,GABRB1,PRKCD,MXD3,ARMC7,SELENOM,SAMSN1,FTH1P4,METTL23,BCAR3,LAMA5,CYB5D2,ACAP1,HOXA-AS2,FYB1,MAP3K12,ING4,JADE2,TPD52L1,PLAU,NOB1,KLF9,TMEM179B,NDUFAF3,OSBPL7,TMEM101,DAPK3,AGFG2,KLK10,RNF44,DAPK1,CXCR2,TRERF1,PIK3R1,IRF1,BMP4,SREBF1,PSCA,OVOL2,CRACR2A,AATK,TMEM165,RIPK4,REEP4,ZBTB11-AS1,IRF2BPL,BTG1,PHACTR3,OSR1,RPS6KA5,HOXA5,LLGL2,HOXA1,TICAM1,PIH1D2,TPP1,CCDC181,DELE1,SNAI2,KLF10,MXRA7,JAG2,HCFC1R1,SPATA13,RNU6-878P,CA2,IKZF5,ELF3,RNA5SP440,AKAP9,SIN3A
TANAKA_METHYLATED_IN_ESOPHAGEAL_CARCINOMA	0.280422	10000	TRUE	96	3674	CCNA1,PRR15,NETO2,GATA4,PCDH7,SPART,SKOR1,SH2D2A
WP_EPITHELIAL_TO_MESENCHYMAL_TRANSITION_IN_COLORECTAL_CANCER	0.280472	10000	TRUE	149	5238	PIK3R3,TJP1,MAP2K1,GSK3B,AKT2,HIF1A,WNT8A,TRAF6,EED,CLDN8,RBPJ,MAPK11,ID1,WNT4
REACTOME_PROCESSING_AND_ACTIVATION_OF_SUMO	0.280872	10000	TRUE	10	193	SUMO2,UBE2I,SUMO3
REACTOME_INHIBITION_OF_REPLICATION_INITIATION_OF_DAMAGED_DNA_BY_RB1_E2F1	0.281022	10000	TRUE	11	324	TFDP1,E2F1
MIZUKAMI_HYPOXIA_DN	0.281422	10000	TRUE	6	253	PDGFB,CXCL8,CXCR1,LRP1,ANGPT1,FGF2
WP_CORI_CYCLE	0.281422	10000	TRUE	13	313	HK1
REACTOME_REGULATED_PROTEOLYSIS_OF_P75NTR	0.281572	10000	TRUE	10	211	TRAF6,NFKB1
PETRETTO_LEFT_VENTRICLE_MASS_QTL_CIS_UP	0.281622	10000	TRUE	6	114	PAK1IP1
CHIN_BREAST_CANCER_COPY_NUMBER_UP	0.281672	10000	TRUE	27	656	ERBB2,PTK2,PEBP1,THRA,LRRC32,MOS,CYP24A1,FGF3,MED1,E2F5
REACTOME_ZINC_INFLUX_INTO_CELLS_BY_THE_SLC39_GENE_FAMILY	0.282072	10000	TRUE	10	205	SLC39A5,SLC39A8,SLC39A1,SLC39A2,SLC39A6,SLC39A14,SLC39A4,SLC39A10,SLC39A3
WU_SILENCED_BY_METHYLATION_IN_BLADDER_CANCER	0.282072	10000	TRUE	50	2401	CX3CR1,KLRC2,ITGB2,HBB,CES2,PRKCD,GCHFR,NR4A3,SPINK1,MITF
HUMMERICH_MALIGNANT_SKIN_TUMOR_UP	0.282372	10000	TRUE	17	315	COL1A2
WENG_POR_TARGETS_GLOBAL_DN	0.282472	10000	TRUE	22	924	APOA4,GRN,EGR1,FABP2,MGLL,FGL1
MILICIC_FAMILIAL_ADENOMATOUS_POLYPOSIS_UP	0.282872	10000	TRUE	9	272	LCN2
REACTOME_GLYCOSPHINGOLIPID_METABOLISM	0.283172	10000	TRUE	37	1347	GLB1L,ARSA,UGCG,SMPD4,GLB1,PSAP,CTSA,SUMF1,GBA
BIOCARTA_PPARG_PATHWAY	0.283322	10000	TRUE	8	448	PPARGC1A,CREBBP,MED1,NCOA1,EP300,RXRA,PPARG
LENAOUR_DENDRITIC_CELL_MATURATION_UP	0.283672	10000	TRUE	108	3544	ALOX15,CCNA1,ITGB5,KCNAB2,FABP4,APOE,SERPINB6,FCGR2A,ATP1B1,MGLL,PEBP1,NR4A3,APOC1,IARS1,RAP1GAP,CTSC,ARF4,CCL22,LGALS3BP,CD1C,CCND2,CD74,MRC1,HSD11B1,DUSP1,SLA,CCL17,RRP1B,CR1,SPP1,FABP5,CCNH,MMP12,QSOX1,SHB,CCR7,SEMA3C,CSF1,ITPKB,A2M,IRF4,ACOT2,RNASE1,TGM2,TRIB2,DNASE1L3,CCL13,SCRN1,DPP4,OAT
REACTOME_TGF_BETA_RECEPTOR_SIGNALING_IN_EMT_EPITHELIAL_TO_MESENCHYMAL_TRANSITION	0.283872	10000	TRUE	15	521	FKBP1A,SMURF1,RPS27A,PARD6A,UBA52,UBC,PARD3,ARHGEF18,TGFBR2
ZHANG_ANTIVIRAL_RESPONSE_TO_RIBAVIRIN_UP	0.283972	10000	TRUE	24	516	TFDP1,IFITM3,MDK,IRF7,ALDH2,C1R,MX1,KLK10,GJA1,FGA
REACTOME_TICAM1_TRAF6_DEPENDENT_INDUCTION_OF_TAK1_COMPLEX	0.284322	10000	TRUE	9	214	TRAF6,RPS27A,TAB1,UBA52,UBC,TICAM1,TLR3
REACTOME_EICOSANOIDS	0.284372	10000	TRUE	12	428	CYP4F12,CYP8B1,CYP4F11
POOLA_INVASIVE_BREAST_CANCER_DN	0.284472	10000	TRUE	123	6370	EDN3,BST2,OXTR,NPY1R,SYMPK,CYP1A1,PTN,HBB,KDM4B,CACNA1D,CELSR1,LTF,CLEC3B,MIA,CCDC170,LTBP4,MGP,WFDC2,STC1,MYB,SLC27A6,DST,BMP5,TDRD12,TPM2,NQO1,DACH1,TMEM101,FRMD4A,ANPEP,KLK10,SLC39A6,TRA2A,PIK3R1,TIMM44,CPB1,FABP7,WIF1,SEZ6L2,RABEP1,IL17RB,FGFR3,GATA3,ANKH,UGT2B11,PPP1R3C,GOLGA2P5,LAMB3,FLNB,CA12,NPY2R,PEX6,SLC25A37,CRLF1,PKP1,AK5,XYLT2,CYP4B1,CHI3L1,KRT6B
REACTOME_LATE_ENDOSOMAL_MICROAUTOPHAGY	0.284472	10000	TRUE	32	750	PARK7,MVB12A,HBB,TSG101,HSPA8,CFTR,VPS28,CHMP7,VIM,CHMP4C
WANG_LSD1_TARGETS_UP	0.285121	10000	TRUE	18	667	CCNE1,GADD45G,MDK,MGP
REACTOME_PHOSPHATE_BOND_HYDROLYSIS_BY_NUDT_PROTEINS	0.285271	10000	TRUE	7	88	ADPRM
GOBERT_CORE_OLIGODENDROCYTE_DIFFERENTIATION	0.285321	10000	TRUE	41	3433	CDK6,SORBS1
BURTON_ADIPOGENESIS_PEAK_AT_2HR	0.285371	10000	TRUE	41	525	DNAJB4,TNFRSF1B,CEBPD,ERRFI1
KEGG_NOD_LIKE_RECEPTOR_SIGNALING_PATHWAY	0.285371	10000	TRUE	55	1419	CASP8,TRAF6,CXCL1,TRIP6,NFKB1,MAPK11,HSP90AA1,CXCL8,ERBIN,NFKBIB,CARD9,CCL11,TNFAIP3,PSTPIP1,NLRP3,CCL5,MAPK12,TAB1,CCL2,SUGT1
WP_MAMMARY_GLAND_DEVELOPMENT_PATHWAY_PUBERTY_STAGE_2_OF_4	0.285771	10000	TRUE	12	442	ERBB2
LI_WILMS_TUMOR_ANAPLASTIC_DN	0.285871	10000	TRUE	5	165	CASP10
REACTOME_SYNTHESIS_OF_PIPS_AT_THE_ER_MEMBRANE	0.286021	10000	TRUE	5	169	PI4KA,PI4K2B,SACM1L,SBF1
ZIRN_TRETINOIN_RESPONSE_WT1_UP	0.286021	10000	TRUE	23	1912	TAL1,SNX8,KANSL3,LRRC32,KIT,SMAD3,CAPN7,PDGFRA,DLC1,IGFBP6
ROZANOV_MMP14_TARGETS_DN	0.286071	10000	TRUE	31	1397	NMRAL1,ZHX3,SIGIRR,PTPRN,SPINK1,VWA5A,EHD1,UBE2C,MAF,GAD1
REACTOME_SYNTHESIS_OF_IP3_AND_IP4_IN_THE_CYTOSOL	0.286171	10000	TRUE	25	1761	PLCG1,CALM1
REACTOME_SUMOYLATION_OF_SUMOYLATION_PROTEINS	0.286271	10000	TRUE	35	765	NUP85,SUMO2,NUP133,NUP155,UBE2I,NUP188,NUP50,NUP54,NDC1,NUP93
PID_INSULIN_PATHWAY	0.286321	10000	TRUE	44	2051	SORBS1,PTPN11,AKT2,EIF4EBP1,NCK1,AKT1,EXOC3,PARD6A,SH2B2,EXOC4,EXOC2,GRB10,PIK3CA,RASA1,PIK3R1,DOK1,PRKCI,INS,CAV1,GRB14
BIOCARTA_AGR_PATHWAY	0.286471	10000	TRUE	30	2523	NRG1
KIM_LIVER_CANCER_POOR_SURVIVAL_UP	0.286571	10000	TRUE	22	563	RGS1,ARPC2,SPHK1,CTSC,JPT1,IQGAP1,RALA,PLOD2,IGFBP3,F3
REACTOME_NOTCH_HLH_TRANSCRIPTION_PATHWAY	0.287021	10000	TRUE	23	2200	NCOR2,RBPJ,HDAC7,CREBBP,HDAC10,HDAC5,KAT2B,MAML1,SNW1
NIKOLSKY_BREAST_CANCER_22Q13_AMPLICON	0.287171	10000	TRUE	16	292	MAPK11,PLXNB2,PANX2,TRABD,PIM3,IL17REL,MAPK12,MOV10L1,TUBGCP6,SELENOO
BIOCARTA_ERYTH_PATHWAY	0.287271	10000	TRUE	15	255	EPO
SIG_CD40PATHWAYMAP	0.287421	10000	TRUE	32	1033	TRAF6,MAPK8IP2,NFKB1,MAPK11,NFKB2,MAPKAPK5,NFKBIB,TRAF5,PIK3CD,PIK3CA
WEBER_METHYLATED_LCP_IN_SPERM_DN	0.287471	10000	TRUE	7	168	H1-7
REACTOME_PTK6_REGULATES_PROTEINS_INVOLVED_IN_RNA_PROCESSING	0.287571	10000	TRUE	5	235	KHDRBS2
REACTOME_PHYSIOLOGICAL_FACTORS	0.288071	10000	TRUE	11	636	GATA4
KEGG_MATURITY_ONSET_DIABETES_OF_THE_YOUNG	0.288221	10000	TRUE	24	579	PKLR,HHEX,FOXA3,HNF1B,IAPP,NKX6-1,NR5A2,HNF1A
GUTIERREZ_CHRONIC_LYMPHOCYTIC_LEUKEMIA_UP	0.288471	10000	TRUE	11	678	MS4A1
REACTOME_CRMPS_IN_SEMA3A_SIGNALING	0.288471	10000	TRUE	15	1372	GSK3B
SMID_BREAST_CANCER_RELAPSE_IN_PLEURA_UP	0.288721	10000	TRUE	6	600	CHN2,TENM3,GJA1,TPPP3,CXCL14
REACTOME_HSP90_CHAPERONE_CYCLE_FOR_STEROID_HORMONE_RECEPTORS_SHR	0.289121	10000	TRUE	47	1098	TUBAL3,DYNC1I1,CAPZA1,DYNC1H1,HSP90AA1,STIP1,DNAJA1,HSPA8,ACTR1A,CAPZA3,DCTN4,NR3C1,DNAJB1,DYNC1LI2
DAIRKEE_CANCER_PRONE_RESPONSE_E2	0.289171	10000	TRUE	27	1273	MYLPF,ATP2A1
LIU_CDX2_TARGETS_DN	0.289721	10000	TRUE	6	23	KRT14
BIOCARTA_RECK_PATHWAY	0.290221	10000	TRUE	8	304	RECK,MMP14,MMP9
CERIBELLI_GENES_INACTIVE_AND_BOUND_BY_NFY	0.290221	10000	TRUE	36	789	EDN3
APPEL_IMATINIB_RESPONSE	0.290671	10000	TRUE	31	888	ENG,APOE,CTSZ,LAMP1,CD68,APOC1,CTSA,C5AR1,GBA,APOD
LIANG_SILENCED_BY_METHYLATION_DN	0.290921	10000	TRUE	10	166	CDKN3,MCM2,KIF11
BIOCARTA_ECM_PATHWAY	0.291421	10000	TRUE	19	641	MAP2K1
REACTOME_DEACTIVATION_OF_THE_BETA_CATENIN_TRANSACTIVATING_COMPLEX	0.291621	10000	TRUE	37	1328	TCF7,AKT2
SILIGAN_TARGETS_OF_EWS_FLI1_FUSION_UP	0.292721	10000	TRUE	14	1539	MDH2,PCLO,ATP1B1,LIMS1
REACTOME_CARGO_CONCENTRATION_IN_THE_ER	0.292771	10000	TRUE	31	1047	TMED10,CNIH2,CTSZ,CNIH1,LMAN1L,F5,CTSC,SEC24C,PREB,STX5
LEE_LIVER_CANCER_ACOX1_UP	0.292821	10000	TRUE	60	2478	GIPC2,TOX,LCN2,TAGLN2,MFGE8,FABP4,FABP2,IMPACT,NIBAN1,RAP1GAP,LGALS3BP,TM4SF4,CD74,NQO1,CBR3
LEIN_CEREBELLUM_MARKERS	0.292871	10000	TRUE	80	4014	SOGA1,MMP24,TRAF6,EN2
VALK_AML_CLUSTER_7	0.292871	10000	TRUE	26	1074	RHCE,TAL1,RHAG,DNAJC6,FAXDC2,KEL,MYL4,RAP1GAP,CLCN3,SLC6A9
AKL_HTLV1_INFECTION_UP	0.294371	10000	TRUE	26	1016	NET1
LEE_NEURAL_CREST_STEM_CELL_DN	0.294421	10000	TRUE	106	6391	EFNA1,SIX3,SPART,NUAK2,BTG3,ELOC,MIR9-1HG,GDF7,TRIM22,AGPAT4,ENPP4,SPRY2,ZMAT3,KLF3-AS1,GALNT12,PMAIP1,CNTNAP2,FEZF2,PALLD,TTYH1,NACA,TRIM24,DGLUCY,GRAMD1C,PLEKHB1,WNT5B,DDB2,ZMYM2,FBN2,FAM107A,HSPA4L,FABP7,WIF1,CD46,DLK1,ZIC1,SPRY1,PDLIM5,IGFBP3,MFAP3L,F3,ACKR3,NPY2R,SYNE2,CD9,FUT9,NOTCH1,ETV5,CA2,GAS6
IGLESIAS_E2F_TARGETS_UP	0.294571	10000	TRUE	131	3442	BAX,COL1A2,ARSA,AKIRIN2,PCNA,EED,SKP1,COL15A1,CD47,CTSZ,APOE,SERPINB6,SLC25A4,B2M,DNAJA1,CDC42,SCG2,SMAD1,ITGB1,CLK1,CALM2,LIMS1,CCND2,CXCL13,LMNA,S100A10,GSN,MCM5,ACTA2,CD74,CRTAP,CD34,MRC1,GJA1,ACADM,ANGPTL2,SMC2,CACYBP,OGN,TANK,EVL,LAPTM4A,LYZ,CCL23,ZFAND5,DSTN,CDO1,PMP22,ACTG1,MCM3,S100A11,CNN3,GNAI2,ANXA2,NFIB,CAPZA2,NPTN,CD9,IGFBP5,FMO1
YANAGIHARA_ESX1_TARGETS	0.294671	10000	TRUE	27	1359	HMGCS1,NEXN,PCLO,SNX13,IL6ST,ACTR2,BMP5,TPR,CRTAP,PIP5K1A
REACTOME_NR1H2_NR1H3_REGULATE_GENE_EXPRESSION_TO_CONTROL_BILE_ACID_HOMEOSTASIS	0.294771	10000	TRUE	9	379	NCOR2
REACTOME_RHOU_GTPASE_CYCLE	0.294971	10000	TRUE	31	1255	VANGL1,GIT1,HGS,MYO6,NCK1,CDC42,IQGAP1,DST,SRGAP2,RHOU
REACTOME_SCAVENGING_BY_CLASS_A_RECEPTORS	0.29502	10000	TRUE	19	1258	COL1A2
REACTOME_SIGNALING_BY_CTNNB1_PHOSPHO_SITE_MUTANTS	0.29517	10000	TRUE	14	534	GSK3B
REACTOME_COPII_MEDIATED_VESICLE_TRANSPORT	0.29537	10000	TRUE	62	2066	TMED10,CNIH2,TRAPPC2L,SEC16B,CNIH1,CTSZ,SEC16A,TRAPPC6A,LMAN1L,NAPA,SEC24C,F5,CTSC,PREB,GORASP1
REACTOME_CONSTITUTIVE_SIGNALING_BY_EGFRVIII	0.29552	10000	TRUE	15	561	PLCG1,HSP90AA1,NRAS,PIK3CA,CDC37,PIK3R1,EGFR,CBL,GRB2,SOS1
SHAFFER_IRF4_TARGETS_IN_PLASMA_CELL_VS_MATURE_B_LYMPHOCYTE	0.29557	10000	TRUE	59	1594	CASP3,DDIT3
BIOCARTA_CTLA4_PATHWAY	0.29577	10000	TRUE	16	530	PTPN11
HOLLEMAN_ASPARAGINASE_RESISTANCE_B_ALL_DN	0.29582	10000	TRUE	12	426	MAPK1IP1L,ARRB2
FARDIN_HYPOXIA_9	0.29587	10000	TRUE	7	100	AK4
REACTOME_UNWINDING_OF_DNA	0.29597	10000	TRUE	12	260	MCM2,MCM6,GINS3,MCM8,MCM5,GINS2,MCM3,GINS1
BLANCO_MELO_MERS_COV_INFECTION_MCR5_CELLS_DN	0.29607	10000	TRUE	33	924	FLJ20021
KEGG_PROXIMAL_TUBULE_BICARBONATE_RECLAMATION	0.29627	10000	TRUE	21	611	ATP1B2
FRASOR_TAMOXIFEN_RESPONSE_DN	0.29642	10000	TRUE	10	364	PDCD4,GCSH,ABAT,GALNT6,MEGF9,SOX9,EHD4,NAT9,MYLIP
SHIN_B_CELL_LYMPHOMA_CLUSTER_5	0.29657	10000	TRUE	18	181	CEBPB,GFI1,SOCS3,B2M,BCL3,IL21,RAG2
JOHANSSON_GLIOMAGENESIS_BY_PDGFB_UP	0.29662	10000	TRUE	53	1381	CDC20,PCNA,TAGLN2,PPP1R14B,REV3L,KLF6,MCM2,B2M,DBI,TMEM176B,YBX1,C1orf159,CCND2,PDGFRA,FTL,NIN,RPLP0,SPP1,SULF2,MCM3
MARSON_FOXP3_CORE_DIRECT_TARGETS	0.29727	10000	TRUE	19	498	TNFRSF9,TGIF1,GPR171,SLFN12L,POU2AF1,IL2,ZAP70,GADD45B,PTPN22
WANG_RESPONSE_TO_BEXAROTENE_DN	0.29742	10000	TRUE	27	1269	CAST,ITGB2,MSC
REACTOME_NOTCH4_INTRACELLULAR_DOMAIN_REGULATES_TRANSCRIPTION	0.29757	10000	TRUE	17	1277	RBPJ,CREBBP,HES5,SMAD3,ACTA2,KAT2B,HEY1,MAML1,SNW1,EP300
YAGI_AML_RELAPSE_PROGNOSIS	0.29757	10000	TRUE	34	476	CDK6
BIOCARTA_ACTINY_PATHWAY	0.29777	10000	TRUE	11	282	ACTA1,NCK1,ABI2,NTRK1,WASF3,RAC1,WASF1
KRIGE_AMINO_ACID_DEPRIVATION	0.29827	10000	TRUE	26	652	SLC38A2,CEBPB,WARS1,CXCL8,CHAC1,ATF3,SARS1,VEGFA,GADD45A,CLEC7A
REACTOME_POSITIVE_EPIGENETIC_REGULATION_OF_RRNA_EXPRESSION	0.29827	10000	TRUE	52	1096	H2AX,GSK3B
MUELLER_COMMON_TARGETS_OF_AML_FUSIONS_DN	0.29882	10000	TRUE	29	808	MKNK1
WP_NEOVASCULARISATION_PROCESSES	0.29992	10000	TRUE	36	1308	HIF1A,NFKB1,SMAD9,ACVRL1,PDGFB,NFKB2,SMAD1,EPHB4,SMAD3,AKT1
WP_CARDIAC_PROGENITOR_DIFFERENTIATION	0.29997	10000	TRUE	49	1933	NRG1,GSK3B,GATA4,ROR2
KYNG_WERNER_SYNDROM_AND_NORMAL_AGING_UP	0.30057	10000	TRUE	75	2341	FAM118A,PRKAR1B,SEMA7A,PCNA,RGPD4,PTCH1,MBD1,MYD88,GCSH,HNRNPH1,MYCN,INPP5E,RPS6KA4,RPS6,NPEPPS,MECOM,BTBD1,PIK3CA,ILVBL,AMD1,SRSF7,RBM17,MARK3,PATL1,RAB11A,NDRG1,GABRA2,LARP4B,CHIT1,GGH
REACTOME_HEME_DEGRADATION	0.30102	10000	TRUE	14	596	HMOX2,SLCO1B1,BLVRB,UGT1A4,GSTA1,SLCO1B3,ABCC1,FABP1,BLVRA,HMOX1
WP_GLYCOLYSIS_AND_GLUCONEOGENESIS	0.30127	10000	TRUE	38	782	HK1,PKLR,MDH2,ENO1,LDHAL6B,GAPDH,GOT1
KREPPEL_CD99_TARGETS_DN	0.30142	10000	TRUE	6	366	BCL2L2
BIOCARTA_HSWI_SNF_PATHWAY	0.30152	10000	TRUE	12	363	ARID1A,TBP,SMARCA4,ACTB,NR3C1,SMARCC1,SMARCD1,SMARCB1
BILBAN_B_CLL_LPL_UP	0.30167	10000	TRUE	56	2701	CREB3L2,WSB2,TOP1,CEACAM1,BACH2,TRRAP,FBXW11,ST6GALNAC4
MANN_RESPONSE_TO_AMIFOSTINE_UP	0.30207	10000	TRUE	19	323	MDM2,CASP4,S100A4,ZFP36L1
SMID_BREAST_CANCER_RELAPSE_IN_PLEURA_DN	0.30257	10000	TRUE	23	510	CEACAM1,BAMBI,LTF,MIA,CHAC1,S100A7,FYB1,CCL18,FABP7,CDH3
SOUCEK_MYC_TARGETS	0.30257	10000	TRUE	10	113	KLF6,CCL7,CXCL13,CCL2,CCL5,CCL23,CXCL2
WANG_THOC1_TARGETS_UP	0.30267	10000	TRUE	5	83	KRT18
TERAO_AOX4_TARGETS_SKIN_UP	0.30322	10000	TRUE	26	955	TRPC4AP,TMC4
WP_ATR_SIGNALING	0.30337	10000	TRUE	9	202	TOPBP1,RPA1,RAD9B,RAD9A,HUS1
TSAI_RESPONSE_TO_RADIATION_THERAPY	0.30392	10000	TRUE	30	1139	BST2,CD69,HBB,EGR1,SMAD3,LGALS3BP,LIPC,TNFRSF11B,VEGFA,TGFBR3
GROSS_HYPOXIA_VIA_ELK3_ONLY_DN	0.30397	10000	TRUE	43	1427	ZBTB14,CDC25B
WP_AMPLIFICATION_AND_EXPANSION_OF_ONCOGENIC_PATHWAYS_AS_METASTATIC_TRAITS	0.30487	10000	TRUE	17	799	TCF7
WP_AUTOSOMAL_RECESSIVE_OSTEOPETROSIS_PATHWAYS	0.305219	10000	TRUE	11	427	TRAF6,NFKB1
WP_THE_EFFECT_OF_PROGERIN_ON_THE_INVOLVED_GENES_IN_HUTCHINSONGILFORD_PROGERIA_SYNDROME	0.305569	10000	TRUE	21	497	H3C12
REACTOME_MET_INTERACTS_WITH_TNS_PROTEINS	0.306019	10000	TRUE	5	336	HGF,ITGB1
REACTOME_RNA_POLYMERASE_I_PROMOTER_ESCAPE	0.306469	10000	TRUE	38	600	H2AX
MEBARKI_HCC_PROGENITOR_WNT_DN	0.306619	10000	TRUE	82	4418	IQCN,STOX1,LINC02405,FGD3
MARTIN_NFKB_TARGETS_DN	0.306919	10000	TRUE	11	648	ZCWPW2
REACTOME_TOXICITY_OF_BOTULINUM_TOXIN_TYPE_D_BOTD	0.306919	10000	TRUE	5	348	VAMP2
REACTOME_ABC_TRANSPORTERS_IN_LIPID_HOMEOSTASIS	0.306969	10000	TRUE	17	487	ABCG5
BIOCARTA_CD40_PATHWAY	0.307169	10000	TRUE	13	268	TRAF6,NFKB1,ELP1,TNFAIP3,DUSP1
LANDIS_ERBB2_BREAST_TUMORS_324_UP	0.307169	10000	TRUE	142	5845	NUCB2,WSB2,LCN2,ITPR2,SKP1,FLVCR2,HOMER2,WEE1,ERRFI1,LRRFIP1,CLDN7,GOLPH3,SPINT1,PPP1CB,IRX3,FBXW7,LXN,CMAS,ATP6V1E1,TUFT1,ST6GALNAC4,CTSC,PTPN2,MLH1,CALM2,SLC12A2,ATP6V1A,C11orf54,TPD52L1,PPP3CA,CYB561,KCNN4,XBP1,B4GALT6,ST3GAL5,NPNT,RETREG1,HAVCR1,KNOP1,ETNK1,FHDC1,BAG2,DOK1,KRT8,CLDN3,DCK,ANKH,CYSTM1,CTBP2,CIP2A,TOM1L1,CXCL2,F3,LIG3,FLNB,NAXE
SCHRAETS_MLL_TARGETS_UP	0.307319	10000	TRUE	29	872	HOXD8,MLF1,BTG3,CTSZ,FAS,CTSC,SUMO3,TPD52L1,ACTA2,NES
HECKER_IFNB1_TARGETS	0.307369	10000	TRUE	87	1624	TCL1A,APOBEC3A,SCO2,EGR1
REACTOME_SIGNALING_BY_CYTOSOLIC_FGFR1_FUSION_MUTANTS	0.307569	10000	TRUE	18	888	LRRFIP1,CUX1,GAB2,TRIM24,STAT5A,FGFR1OP2,PIK3CA,ZMYM2,PIK3R1,STAT1
REACTOME_SLBP_DEPENDENT_PROCESSING_OF_REPLICATION_DEPENDENT_HISTONE_PRE_MRNAS	0.307619	10000	TRUE	11	142	LSM10,SNRPE,SNRPD3,NCBP1
WP_TYPE_2_PAPILLARY_RENAL_CELL_CARCINOMA	0.307969	10000	TRUE	32	1604	HIF1A,ELOC,CREBBP,PDGFB,CUL2,EGLN2,PRCC,SETD2,VEGFA,TFEB
STEIN_ESRRA_TARGETS_RESPONSIVE_TO_ESTROGEN_UP	0.308069	10000	TRUE	27	824	ZNF629
REACTOME_RNA_POLYMERASE_III_TRANSCRIPTION_INITIATION_FROM_TYPE_3_PROMOTER	0.308669	10000	TRUE	25	456	SNAPC5,SNAPC4
REACTOME_ACTIVATION_OF_MATRIX_METALLOPROTEINASES	0.309069	10000	TRUE	30	1025	MMP24,MMP13,CTSG,FURIN,CTSV,MMP14,CMA1,MMP9,CTRB1,MMP8
ABBUD_LIF_SIGNALING_1_DN	0.309369	10000	TRUE	21	855	KLRB1,DDC,ARID1A
SEIDEN_MET_SIGNALING	0.309369	10000	TRUE	18	541	CCT8
ZWANG_CLASS_2_TRANSIENTLY_INDUCED_BY_EGF	0.309569	10000	TRUE	50	915	NAB2,RNF24,TAGLN,ERRFI1,LY6G6C,EGR1,CCNJ,SPHK1,HSPA8,CLK1,IL7,PAX9,KLF5,LMNTD1,HOXC13,JAM2,TAF1D,FHDC1,HS3ST1,SMAP1
REACTOME_BASIGIN_INTERACTIONS	0.309619	10000	TRUE	23	673	ATP1B2
REACTOME_LIGAND_RECEPTOR_INTERACTIONS	0.309619	10000	TRUE	8	250	IHH,PTCH1
REACTOME_NUCLEAR_RECEPTOR_TRANSCRIPTION_PATHWAY	0.309719	10000	TRUE	51	3986	NR2F6,NCOR2,NR1I2,ESRRA,NR0B2,RORA,THRA,NR4A3,RARG,NR1D1,NR5A2,NR3C1,NR1D2,MED1,NR1H2,NR2F1,ESR2,THRB,ESRRB,NR1I3
REACTOME_MET_RECEPTOR_ACTIVATION	0.309819	10000	TRUE	6	190	HGF,SPINT1
WP_HAIR_FOLLICLE_DEVELOPMENT_ORGANOGENESIS_PART_2_OF_3	0.309819	10000	TRUE	30	1313	GTPBP4,GJB6,NFKB1,PTCH1,ITGB1,LAMA5,CCND2,SNAI1,PDGFRA,BMP4
JONES_TCOF1_TARGETS	0.310169	10000	TRUE	5	102	ZMAT3,PMAIP1,TP53INP1
REACTOME_SUPPRESSION_OF_APOPTOSIS	0.310269	10000	TRUE	6	58	CTSG,GSK3A
REACTOME_SYNTHESIS_OF_UDP_N_ACETYL_GLUCOSAMINE	0.310519	10000	TRUE	6	131	GNPNAT1
HOFMANN_MYELODYSPLASTIC_SYNDROM_RISK_DN	0.310569	10000	TRUE	20	511	ARFIP1,ZNF117,NFE2,PIK3CG,RGS19,MTMR11,STAT2,DYRK2,PPP1R8,UPK3A
WP_GALANIN_RECEPTOR_PATHWAY	0.310769	10000	TRUE	19	448	VAMP2,POMC,PPARGC1A,PRKCD,CDKN1B,VEGFA,YAP1,INS
BIOCARTA_GSK3_PATHWAY	0.310919	10000	TRUE	19	540	GSK3B,NFKB1,MYD88,AKT1,PIK3CA,GJA1,PIK3R1,PDPK1,FZD1,LEF1
LASTOWSKA_COAMPLIFIED_WITH_MYCN	0.311469	10000	TRUE	36	1902	GRHL1,HPCAL1,KLF11,YPEL5,TPO,SLC66A3,TRMT61B,MYCN,KCNF1,CYRIA
POS_HISTAMINE_RESPONSE_NETWORK	0.311719	10000	TRUE	31	1110	GARS1
WP_VITAMIN_B6DEPENDENT_AND_RESPONSIVE_DISORDERS	0.311769	10000	TRUE	5	83	PIGV,AASS,ALPI,PNPO
TONKS_TARGETS_OF_RUNX1_RUNX1T1_FUSION_MONOCYTE_DN	0.311869	10000	TRUE	54	2125	CASP8,ENTPD1,UGCG,RNF24,HBB,LTB,GPR171,HNRNPH1,CD1C,PDE4A,P2RY14,UTRN,PLXNC1,KAT2B,MDM4,CCR6,FGL2,HBG1,CD46,CLC
BIOCARTA_FMLP_PATHWAY	0.312419	10000	TRUE	33	1426	MAP2K1,CALM1,NFKB1
BIOCARTA_AKAP95_PATHWAY	0.312569	10000	TRUE	10	218	DDX5
REACTOME_THE_NLRP3_INFLAMMASOME	0.312619	10000	TRUE	14	450	NFKB1,NFKB2,PANX1,PSTPIP1,NLRP3,SUGT1,APP,HSP90AB1,RELA,P2RX7
LIM_MAMMARY_LUMINAL_PROGENITOR_UP	0.313019	10000	TRUE	57	2629	ACSL1,ITPR2
WANG_NEOPLASTIC_TRANSFORMATION_BY_CCND1_MYC	0.313319	10000	TRUE	17	1132	DDIT3,BMF,COL5A3,ADAM12,ATF3,SERPINB9,MMP12,IGFBP3,IGFBP5
WP_1Q211_COPY_NUMBER_VARIATION_SYNDROME	0.313369	10000	TRUE	27	842	TJP1
SA_B_CELL_RECEPTOR_COMPLEXES	0.313519	10000	TRUE	22	1150	MAP2K1
EBAUER_TARGETS_OF_PAX3_FOXO1_FUSION_DN	0.313619	10000	TRUE	49	3740	POLG2,ATP6V0A4,ARHGAP25,PDZRN3
WP_OXIDATIVE_PHOSPHORYLATION	0.313869	10000	TRUE	49	638	ATP5MF,ATP5F1D,ATP5MC1,NDUFS2,NDUFB10,NDUFA8,DMAC2L,NDUFA4,NDUFA9,NDUFS3,NDUFA5,NDUFV2,NDUFS1,ATP5PB,ATP5F1A,NDUFB9,NDUFV3,NDUFA3
KEGG_CIRCADIAN_RHYTHM_MAMMAL	0.313919	10000	TRUE	11	484	PER1,BHLHE41,ARNTL,NR1D1,CLOCK,PER2
WP_MACROPHAGE_MARKERS	0.314169	10000	TRUE	9	142	RAC2,CD68,CD74,CD14,LYZ,F3
IM_SREBF1A_TARGETS	0.314419	10000	TRUE	5	163	ULK2
REACTOME_MATURATION_OF_SARS_COV_2_SPIKE_PROTEIN	0.314519	10000	TRUE	27	1515	EDEM2
REACTOME_PHASE_1_INACTIVATION_OF_FAST_NA_CHANNELS	0.314969	10000	TRUE	6	1232	KCND2,KCNIP4,KCNIP1,KCNIP2,KCND3
REACTOME_FCGR_ACTIVATION	0.315168	10000	TRUE	13	614	FCGR3A,FCGR2A
REACTOME_OPSINS	0.315218	10000	TRUE	7	143	RHO
SEMENZA_HIF1_TARGETS	0.315668	10000	TRUE	33	800	EPO,HK1
WILLIAMS_ESR1_TARGETS_UP	0.315718	10000	TRUE	25	821	CDC20,BUB1
FIRESTEIN_CTNNB1_PATHWAY_AND_PROLIFERATION	0.315818	10000	TRUE	7	265	PLK4,CSNK1G3
REACTOME_CARGO_TRAFFICKING_TO_THE_PERICILIARY_MEMBRANE	0.315868	10000	TRUE	49	1679	CCT8,PDE6D,RHO,BBS7,CNGB1,MKKS,BBS1,ARF4,EXOC3,INPP5E,EXOC4,EXOC2,BBS4,BBS2,TCP1,RAB11A
NGUYEN_NOTCH1_TARGETS_DN	0.316268	10000	TRUE	72	2860	GARS1,NET1,PCDH7
LOPEZ_MESOTHELIOMA_SURVIVAL_OVERALL_DN	0.316468	10000	TRUE	12	396	DLGAP4
WP_GENES_RELATED_TO_PRIMARY_CILIUM_DEVELOPMENT_BASED_ON_CRISPR	0.316568	10000	TRUE	100	3219	TCTN3,TMEM107,DYNC2LI1,TMEM216,IFT74,IFT57,BBS7,EFCAB7,IFT122,CEP97,MKKS,ARMC9,KATNB1,PIBF1,BBS1,IFT43,EVC,INPP5E,CEP76,CEP20,BBS4,CLUAP1,CEP44,BBS2,RABL2A,TEDC2,KIF3A,RPGRIP1L,DYNLT2B,IFT27,TMEM231,TTC23,TXNDC15,CPLANE1,CEP192,IFT52,BBS5,CIBAR1,IFT20,CEP43,RAB23,DYNC2I1,TTC8,ARL3,SCLT1,CEP104,TCTN1,MIB1,IFT81,SASS6
TIEN_INTESTINE_PROBIOTICS_2HR_DN	0.316618	10000	TRUE	85	3513	EFCAB2,ALDH5A1,RECQL,CEBPD,EED,ERCC3,FNDC3B,TCAF1,BRD8,ZNF512B,GAB2,NCK1,GINS3,MICAL2,KLC1,RESF1,NOC3L,HIC2,STX3,PICALM,FKBP11,CEP76,UBE3B,HAUS3,ETNK1,TMEM165,GGH,CRIM1
BIOCARTA_EPHA4_PATHWAY	0.316918	10000	TRUE	8	728	ACTA1,ITGB1,EPHA4
REACTOME_FATTY_ACIDS	0.317018	10000	TRUE	15	228	CYP2A7,CYP4F12,CYP4F11
BIOCARTA_WNT_PATHWAY	0.317168	10000	TRUE	23	699	GSK3B,CTBP1,CREBBP,TLE1
REACTOME_INTERLEUKIN_2_FAMILY_SIGNALING	0.317818	10000	TRUE	40	1476	PIK3R3,IL5,IL2RB,PTPN6,HAVCR2,GAB2,IL21,PIK3CD,STAT5A,IL2,PIK3CA,IL5RA,SYK,PIK3R1,STAT1,PTK2B
REACTOME_ACTIVATION_OF_RAS_IN_B_CELLS	0.318168	10000	TRUE	5	233	NRAS,RASGRP3,RASGRP1,HRAS
REACTOME_MIRO_GTPASE_CYCLE	0.318168	10000	TRUE	8	252	MFN1,TRAK2,MYO19,RHOT2,MFN2,RHOT1
WP_CEREBRAL_ORGANIC_ACIDURIAS_INCLUDING_DISEASES	0.318168	10000	TRUE	7	134	MDH2
REACTOME_HDL_REMODELING	0.318368	10000	TRUE	9	175	APOE,CETP,APOC3
LIANG_HEMATOPOIESIS_STEM_CELL_NUMBER_SMALL_VS_HUGE_DN	0.318668	10000	TRUE	33	729	POLG2
MORI_PLASMA_CELL_DN	0.318668	10000	TRUE	35	1542	MS4A1,TLR1,BACH2,CD22,TESPA1,SMAD1,MTA3,CALM2,MICAL1,GPR137B
PID_ALPHA_SYNUCLEIN_PATHWAY	0.318968	10000	TRUE	31	2054	GRK5,PARK7,FKBP1A,PRKCD,UCHL1,BAD
REACTOME_PHOSPHOLIPASE_C_MEDIATED_CASCADE_FGFR4	0.319368	10000	TRUE	14	291	PLCG1
REACTOME_SUMOYLATION_OF_INTRACELLULAR_RECEPTORS	0.319468	10000	TRUE	28	2211	SUMO2,NR1I2,RORA,THRA,UBE2I,SUMO3,NR5A2,NR3C1,NR1H2,THRB
NAGASHIMA_NRG1_SIGNALING_DN	0.319718	10000	TRUE	51	1647	FRAT2,GPLD1,ZNF292,HMGCS1,VDAC1P8,ZNF222,ZNF362,ZNF287,MBD4,TTLL5,NUMA1,PIP5K1A,CDC14A,ZNF248,RYBP,PCDHGA8,THBS1,RBM15,OSR2,PPP1R3C
PID_IGF1_PATHWAY	0.319818	10000	TRUE	29	1466	PTPN11,PTK2,PRKCD,BCAR1,AKT1,BAD,GRB10,PIK3CA,YWHAE,PIK3R1
PID_PI3KCI_PATHWAY	0.319918	10000	TRUE	47	2127	PIK3R3,PLCG1
WP_PHOSPHODIESTERASES_IN_NEURONAL_FUNCTION	0.319918	10000	TRUE	51	5173	PDE4B,PDE6D,PDE7B,ADCY7,PPP1R1B,PDE5A,PDE6G,GRIN2C,PDE4A,PDE4D,DRD1,PDE6H,PDE1A,PDE4C,ADORA2A,PDE1B,ADCY3,GUCY1A2,PDE6B,GRIN2A
WONG_ENDMETRIUM_CANCER_DN	0.320468	10000	TRUE	71	4168	KLRC2,PLEKHH2,CTSW,VGLL3,CD248,PID1,LMOD1,HGF,ECM2,ALDH1A2,LTBP4,WNT4,RUNX1T1,WT1,P2RY14,PDGFRA,CNRIP1,COX7A1,PEG3,IGFBP6,ADGRD1,PAPPA,PARM1,TSHZ3,OSR2,TWIST2,EMILIN1,SYNPO2,MICU3,OGN
STEGMEIER_PREMITOTIC_CELL_CYCLE_REGULATORS	0.320768	10000	TRUE	11	271	LTN1
REACTOME_PTK6_REGULATES_RTKS_AND_THEIR_EFFECTORS_AKT1_AND_DOK1	0.320868	10000	TRUE	8	175	AKT1,RPS27A,UBA52,DOK1,UBC,ARAP1,CBL
TAKEDA_TARGETS_OF_NUP98_HOXA9_FUSION_10D_DN	0.321068	10000	TRUE	139	6010	IL7R,ACE,RIT1,LYPLAL1,KLF2,CXCL1,HRH4,FOLR3,GAPLINC,FPR3,APOE,PPP2R2B,PID1,CEACAM6,RAB42,PPP1R1B,ME1,STAB1,CCL4,LGALS12,C5AR1,MAGI2-AS3,MMP9,MAF,CCL7,PLPP3,TACSTD2,DACH1,LGALSL,MMP8,CCL18,PYROXD2,CXCL5,FRMD4A,CORO2A,HS3ST1,ABCB5,DOCK4,ADTRP,MMP12,SLFN13,TMEM45B,SLC7A8,RASSF4,CHIT1,IL1R2,TCN1,OLFML2B,TEX15,TGFBI,CCL23,A2M,S100B,SLC16A10,GLUL,RNASE1,CXCL2,CCL13,MREG,CD9
REACTOME_RHOV_GTPASE_CYCLE	0.321318	10000	TRUE	32	1263	VANGL1,GIT1,CEP97,ZNF512B,NCK1,CDC42,ARHGAP12,IQGAP1,DST,PAK6
CASTELLANO_HRAS_TARGETS_DN	0.321668	10000	TRUE	6	372	C1QTNF12,RAMAC,SLC1A5,OPRM1,HRAS
SHIPP_DLBCL_VS_FOLLICULAR_LYMPHOMA_DN	0.321668	10000	TRUE	34	948	PDCD1,TNFRSF25,CD69,ST8SIA1
HE_PTEN_TARGETS_DN	0.322168	10000	TRUE	6	315	PTN
CHESLER_BRAIN_HIGHEST_GENETIC_VARIANCE	0.322468	10000	TRUE	36	846	FOLH1
BIOCARTA_CREM_PATHWAY	0.323268	10000	TRUE	6	306	CREM,FSHR
STARK_HYPPOCAMPUS_22Q11_DELETION_UP	0.324168	10000	TRUE	49	3121	CLEC16A,ATP6V0A1,VAMP2,FBXW11,UVRAG,STXBP1,CPEB4,GPD1L,AP2A2,CX3CL1,B3GAT1,MTMR4,GRK2,B4GALT6,NETO1,SORT1,DCLK1,PEAK1,OLFML2B,GPR68
REACTOME_COLLAGEN_BIOSYNTHESIS_AND_MODIFYING_ENZYMES	0.324468	10000	TRUE	63	4635	P4HA1,COL1A2,COL15A1
PID_LYMPH_ANGIOGENESIS_PATHWAY	0.324568	10000	TRUE	24	901	COL1A2
PID_CDC42_REG_PATHWAY	0.324668	10000	TRUE	24	1913	PLCG1,GIT1,ARHGAP1,BCAR3,CDC42,DOCK9,MCF2L,DOCK6,VAV3,ARHGEF25
REACTOME_ATTACHMENT_AND_ENTRY	0.324668	10000	TRUE	4	101	FURIN,VCP,CTSL,TMPRSS2
JIANG_CORE_DUPLICON_GENES	0.324968	10000	TRUE	5	81	TRIM51
REACTOME_CLASS_I_PEROXISOMAL_MEMBRANE_PROTEIN_IMPORT	0.325017	10000	TRUE	17	455	PEX2
BIOCARTA_GLEEVEC_PATHWAY	0.325417	10000	TRUE	23	672	MAP2K1
REACTOME_PRESYNAPTIC_DEPOLARIZATION_AND_CALCIUM_CHANNEL_OPENING	0.325617	10000	TRUE	11	1736	CACNB2,CACNA1E,CACNA1A
BIOCARTA_IL22BP_PATHWAY	0.326017	10000	TRUE	9	291	TYK2,SOCS3,STAT5A,STAT1,STAT3
BIOCARTA_AKT_PATHWAY	0.326517	10000	TRUE	20	523	NFKB1,HSP90AA1,AKT1,BAD,PIK3CG,FOXO1,PIK3CA,GH1,PIK3R1,PDPK1
WANG_ESOPHAGUS_CANCER_PROGRESSION_UP	0.326567	10000	TRUE	6	51	SRGN,P3H4,HSPE1,MMP7,DUSP2
PID_PS1_PATHWAY	0.326617	10000	TRUE	44	1441	GSK3B,CTBP1,RBPJ,FBXW11,TLE1,CREBBP,NKD1,NEDD4,JUN,KREMEN2,HNF1A,TAB1,PSENEN,PSEN1,WIF1,DLL1,PPP2R5D,FZD1,FRAT1,HDAC1
REACTOME_VITAMIN_D_CALCIFEROL_METABOLISM	0.326667	10000	TRUE	11	529	SUMO2,UBE2I,CYP24A1,CYP2R1,PIAS4,LRP2,CYP27B1,VDR,LGMN,CUBN
LU_TUMOR_ENDOTHELIAL_MARKERS_UP	0.326717	10000	TRUE	20	857	HSPA6,TNFRSF21,COL5A3,ADAM12,STC1,PMAIP1,MMP9,RPS11,TWIST1,LCP2
PID_HEDGEHOG_2PATHWAY	0.326817	10000	TRUE	22	1003	ARRB2,IHH,LRPAP1,PTCH1,AKT1,GRK2,PIK3CA,PIK3R1
REACTOME_REGULATION_OF_FOXO_TRANSCRIPTIONAL_ACTIVITY_BY_ACETYLATION	0.326867	10000	TRUE	8	317	CREBBP,FOXO1,KAT2B,SIRT1,EP300,FOXO3,SIRT3
BAFNA_MUC4_TARGETS_UP	0.326917	10000	TRUE	4	90	SNAI1,GAS5,ATF7IP,NEK6
REACTOME_RAC2_GTPASE_CYCLE	0.326917	10000	TRUE	79	4461	PIK3R3,MTX1,VANGL1
REACTOME_CD22_MEDIATED_BCR_REGULATION	0.327067	10000	TRUE	6	169	CD22,PTPN6
FINETTI_BREAST_CANCERS_KINOME_BLUE	0.328167	10000	TRUE	20	1998	NEK9
JAZAERI_BREAST_CANCER_BRCA1_VS_BRCA2_UP	0.328217	10000	TRUE	46	1413	TUFM,RALY,MAPRE1,PPP1CB,GART,ACTR1A,AKT1,MPV17L2,BAD,PPY2P,PEF1,HARS1,CXCL5,IL18R1
YAMASHITA_LIVER_CANCER_WITH_EPCAM_DN	0.328217	10000	TRUE	15	331	GSTA2,GSTA3,APOC1,ACSM2A,SERPINC1,UGT2B11
REICHERT_MITOSIS_LIN9_TARGETS	0.328417	10000	TRUE	26	629	KNL1,MYO6,CDCA2,CENPA,KIF2C,CCNF,NUSAP1,CEP55,KIF20A,CCNB1
MUELLER_METHYLATED_IN_GLIOBLASTOMA	0.328467	10000	TRUE	35	470	LCN2,MMP13,SERPIND1,S100A4,SPINT1,LXN,TLR2,LRCH4,COX7A1
GOUYER_TATI_TARGETS_UP	0.328867	10000	TRUE	10	613	LCN2
REACTOME_POLYMERASE_SWITCHING	0.329567	10000	TRUE	13	313	PCNA,RFC5
REACTOME_HIGHLY_SODIUM_PERMEABLE_POSTSYNAPTIC_ACETYLCHOLINE_NICOTINIC_RECEPTORS	0.329717	10000	TRUE	7	158	CHRND
LINDGREN_BLADDER_CANCER_CLUSTER_2A_DN	0.330117	10000	TRUE	127	4760	CCDC50,FBXW2,PSMD5,HABP4,CFL2,UGCG,SLFN11,MBNL1,RASSF8,TMEM268,SOCS3,ERP44,RNF38,MT1H,STXBP1,TOX2,ZNF738,IARS1,SLC66A3,SERF2,ALDH2,OSER1,SET,PALLD,GSN,C3AR1,ALCAM,WHRN,AK1,JADE1,PTGES,SCD5,CTNNAL1,RAD23B,GRAMD1A,MT1E,GNG10,MT1B,UBQLN1,RAB14,UBE2E2,LYZ,ZFAND5,TMX4,RCAN1,PMP22,DCBLD2,PTPDC1,ALG2,AFAP1L1,CNN3,SLC31A2,POLE3,BMP2K
MASRI_RESISTANCE_TO_TAMOXIFEN_AND_AROMATASE_INHIBITORS_UP	0.330467	10000	TRUE	17	698	NPY1R,KLK11,CYP26B1,MGP,TFF1,SULF1,GJA1
WP_IL4_SIGNALING_PATHWAY	0.330467	10000	TRUE	51	1425	PTPN11,TYK2,CEBPB,NFKB1,SOCS3,MAPK11,PTPN6,GAB2,BAD,AKT1,FES,SOCS1,PIK3CD,STAT5A,DOK2,PIK3CA,PIK3R1,STAT1,GATA3,STAT3
REACTOME_FREE_FATTY_ACID_RECEPTORS	0.331067	10000	TRUE	4	53	FFAR4
KYNG_NORMAL_AGING_UP	0.331167	10000	TRUE	14	636	SNX8,PLD3,GOLPH3,TAF10
XIE_ST_HSC_S1PR3_OE_DN	0.331667	10000	TRUE	22	1085	PKLR,TFR2
REACTOME_PI_3K_CASCADE_FGFR3	0.331767	10000	TRUE	17	458	PTPN11
PID_SYNDECAN_4_PATHWAY	0.331967	10000	TRUE	32	1606	PTK2,F2,MDK,PRKCD,DNM2,ADAM12,ITGB1,MMP9,TNFRSF13B,CCL5
MATTIOLI_MULTIPLE_MYELOMA_WITH_14Q32_TRANSLOCATIONS	0.332067	10000	TRUE	33	1940	CX3CR1
RICKMAN_HEAD_AND_NECK_CANCER_D	0.332417	10000	TRUE	31	1091	KLRB1,MS4A1
BIOCARTA_IL2RB_PATHWAY	0.332467	10000	TRUE	35	1017	IKZF3,IL2RB,E2F1,SOCS3,FAS,PTPN6,AKT1,BAD,SOCS1,PIK3CG
BREUHAHN_GROWTH_FACTOR_SIGNALING_IN_LIVER_CANCER	0.332567	10000	TRUE	15	624	ERBB2
WANG_RESPONSE_TO_BEXAROTENE_UP	0.332617	10000	TRUE	31	806	HDGFL1,BRCA1,CEACAM1,EFNA4
REACTOME_NEF_MEDIATED_CD8_DOWN_REGULATION	0.333167	10000	TRUE	7	151	ATP6V1H,AP2A2,AP2S1,AP2M1,CD8B,AP2A1,AP2B1
SCHUETZ_BREAST_CANCER_DUCTAL_INVASIVE_DN	0.333217	10000	TRUE	80	4883	ATP6V0A4,IER5,LETM1,SCNN1A,CEBPD,SLC27A2,CELSR1,KRT14,MYO6,MDK,ZNF750,PTPRF,PDCD4,ABAT,MYB,EPN3,DST,SHANK2,GRAMD1C,TTC39A
VANDESLUIS_COMMD1_TARGETS_GROUP_3_UP	0.333867	10000	TRUE	73	2293	AP1M2,APOA4,SHMT2,TAGLN2,CTSZ,SLC39A5,ARID3B,CCDC198,SPINT1,APOC1,ALPK3,CAMSAP3,CTSV,ERO1A,LY75-CD302,FKBP11,ITGA3,CYBA,APRT,AASS,TRIM25,HKDC1,CA7,PLEKHA2,LGALS2,PFKL,CLDN6,SLC16A3,STARD10,PHLDA2
WP_BENZENE_METABOLISM	0.334317	10000	TRUE	6	106	CYP2E1,NQO1,GSTM1,MPO,DHDH,EPHX1
BIOCARTA_RNAPOL3_PATHWAY	0.334967	10000	TRUE	7	102	GTF3C1,TBP
POMEROY_MEDULLOBLASTOMA_PROGNOSIS_DN	0.334967	10000	TRUE	44	810	CDC25B,SNRPD2,ENO1,TRAP1,BYSL,RPL7A,IARS1,UCHL1,RPS10,RPS25,RPS18,RPL11,TKT,DAG1,LDHB,E2F5,CBX5,RPS19,FGFR3,UBE2D3
WP_OSTEOBLAST_DIFFERENTIATION	0.335066	10000	TRUE	113	5266	PIK3C2A,PIK3R3,WNT8A,PIK3C2B,BMP2,IHH,RBPJ,PTCH1,SMAD9,MAPK11,PRKCD,FGF18,WNT4,GLI3,PRKDC,SMAD1,PIK3CG,WNT10B,FGF10,DLL3,PIK3CD,FZD8,FGFR4,PIK3CA,FZD6,MAPK12,FGF3,WNT7A,WNT5B,FZD7,PIK3R1,BMP4,HES2,HEY1,WNT10A,DLL1,PRKCB,WNT3,MAPK9,SMAD5,WNT9B,STAT1,FGFR3,PRKCI,SMAD4,FGF1,MAPK4,SOX9,MAPK8,FZD1
REACTOME_SUMOYLATION_OF_CHROMATIN_ORGANIZATION_PROTEINS	0.336066	10000	TRUE	57	1470	NUP85,SUMO2,PHC2,NUP133,NUP155,UBE2I,CBX2,L3MBTL2,NUP188,SUMO3,NUP50,NUP54,NDC1,NUP93,CBX4,TPR,SEH1L,RANBP2,NUP35,AAAS
REACTOME_N_GLYCAN_TRIMMING_IN_THE_ER_AND_CALNEXIN_CALRETICULIN_CYCLE	0.337066	10000	TRUE	32	525	EDEM2,EDEM3
WANG_BARRETTS_ESOPHAGUS_AND_ESOPHAGUS_CANCER_DN	0.338566	10000	TRUE	33	895	OBSL1,ALOX12,LY6G6C,NEDD9,RARG,CSTA,FDXR,VAT1,GPX3,PAX9
THEILGAARD_NEUTROPHIL_AT_SKIN_WOUND_UP	0.338616	10000	TRUE	69	2544	IDI1,EIF4A1,AQP9,NCOR2,NFKB1,SRP54
REACTOME_MITOCHONDRIAL_CALCIUM_ION_TRANSPORT	0.338666	10000	TRUE	22	654	LETM1,MICU1,SLC8B1,PHB,STOML2,PMPCA,AKAP1,YME1L1,MICU3,SPG7
SMIRNOV_RESPONSE_TO_IR_2HR_UP	0.339066	10000	TRUE	51	1019	ZBTB10,IER5,MDM2,PHLDA3,FAS,ATF3,CLK1,PMAIP1,JUN,PCIF1,RNF19B,FOSL1,KLF5,PHF14,GADD45A,SESN1,SENP6,BBC3,RRAD,ZFP36L2
GOTTWEIN_TARGETS_OF_KSHV_MIR_K12_11	0.339516	10000	TRUE	59	1949	SAMHD1,USP8,ARRDC2,HMGCS1,WEE1,TAF12
REACTOME_MET_ACTIVATES_PI3K_AKT_SIGNALING	0.339566	10000	TRUE	6	279	HGF,PIK3CA,PIK3R1,GRB2,GAB1,MET
REACTOME_TRNA_PROCESSING_IN_THE_MITOCHONDRION	0.339666	10000	TRUE	4	108	PRORP,TRNT1,TRMT10C,ELAC2
REACTOME_FOXO_MEDIATED_TRANSCRIPTION_OF_CELL_DEATH_GENES	0.339966	10000	TRUE	15	357	DDIT3,CREBBP,NFYC,FOXO1,STK11,BBC3,EP300,BCL2L11,PINK1,FOXO3
REACTOME_DOWNSTREAM_SIGNALING_OF_ACTIVATED_FGFR2	0.340316	10000	TRUE	28	716	PLCG1,PTPN11,NRAS,FGF18,FGF10,FGF20,PIK3CA,FRS3,FGF3,PIK3R1
BIOCARTA_SM_PATHWAY	0.340416	10000	TRUE	13	141	SNRPD2,SNRPA,SNRPE,SNRPD3,SRSF2,SNRPC,SNRPG,SNRPB2
DARWICHE_PAPILLOMA_PROGRESSION_RISK	0.340916	10000	TRUE	68	2680	GGT7,NUDT12,ACTL6B
MA_MYELOID_DIFFERENTIATION_DN	0.340966	10000	TRUE	41	913	GNA13,RBPJ,CTLA4,ZBTB17,PSMC4,YBX1,HOXB4,NFATC3,HNF1A,XBP1,CCL2,PDE1B,PPM1G,TLX2,CD14,SMAD4,ZFAND5,PTPN22,YES1,FOXD3
REACTOME_DOPAMINE_NEUROTRANSMITTER_RELEASE_CYCLE	0.341066	10000	TRUE	21	1362	TSPOAP1,SNAP25,VAMP2,STXBP1,RAB3A
PID_NECTIN_PATHWAY	0.341216	10000	TRUE	30	1662	PTK2,NECTIN2,CTNNA1,PDGFB
WP_FTO_OBESITY_VARIANT_MECHANISM	0.341316	10000	TRUE	7	650	PPARGC1A,IRX3,FTO
BIOCARTA_TRKA_PATHWAY	0.341566	10000	TRUE	14	849	PLCG1
LINDGREN_BLADDER_CANCER_WITH_LOH_IN_CHR9Q	0.342116	10000	TRUE	110	3860	CUL5,PSMD5,FBXW2,IPPK,UGCG,ITPR2,TMEM268,ERP44,MFSD14B,INIP
SAKAI_CHRONIC_HEPATITIS_VS_LIVER_CANCER_DN	0.342466	10000	TRUE	34	1332	JUND
REACTOME_ALPHA_PROTEIN_KINASE_1_SIGNALING_PATHWAY	0.342566	10000	TRUE	9	273	TRAF6,RPS27A,TAB1,UBA52,UBC
IIZUKA_LIVER_CANCER_PROGRESSION_L0_L1_DN	0.342666	10000	TRUE	12	224	ARPC2
ZHENG_GLIOBLASTOMA_PLASTICITY_DN	0.342866	10000	TRUE	55	3087	CD109,PSD2,PCMTD2,PPFIBP2,MXD4,NISCH
REACTOME_NCAM1_INTERACTIONS	0.343116	10000	TRUE	41	3111	CACNA1G,CACNB2,CACNA1D,CACNA1I,ARTN,COL5A3,PSPN,NCAN,COL4A3,COL6A6,CNTN2,CACNA1S,GFRA2,COL9A1
STANHILL_HRAS_TRANSFROMATION_UP	0.343416	10000	TRUE	4	23	JUN,DUSP1,CRYAB,HMOX1
WP_ULTRACONSERVED_REGION_339_MODULATION_OF_TUMOR_SUPPRESSOR_MICRORNAS_IN_CANCER	0.343766	10000	TRUE	1	16	CCNE2
REACTOME_ESTROGEN_BIOSYNTHESIS	0.343916	10000	TRUE	6	180	HSD17B2,HSD17B14,AKR1B15
SA_PTEN_PATHWAY	0.344566	10000	TRUE	17	672	AKT2
DIERICK_SEROTONIN_FUNCTION_GENES	0.344816	10000	TRUE	6	302	DDC,SLC6A4,HTR2A,TPH1
YAN_ESCAPE_FROM_ANOIKIS	0.344916	10000	TRUE	19	601	NFKB1,DDIT3,IRF7,CX3CL1,MX1,CCL5,STAT2,CXCL10,IRF1,STAT1
REACTOME_TIE2_SIGNALING	0.345565	10000	TRUE	18	809	PTPN11
GOUYER_TUMOR_INVASIVENESS	0.345715	10000	TRUE	9	355	SQOR,SPINK1,GRB10,AKR1B1,CKB
REACTOME_ASSEMBLY_AND_CELL_SURFACE_PRESENTATION_OF_NMDA_RECEPTORS	0.345765	10000	TRUE	35	2774	TUBAL3
WP_LET7_INHIBITION_OF_ES_CELL_REPROGRAMMING	0.346115	10000	TRUE	4	51	EGR1
WP_MATRIX_METALLOPROTEINASES	0.346365	10000	TRUE	28	1011	MMP24
REACTOME_DOWNSTREAM_SIGNALING_OF_ACTIVATED_FGFR1	0.346765	10000	TRUE	30	810	PLCG1,PTPN11
BARRIER_CANCER_RELAPSE_TUMOR_SAMPLE_UP	0.347265	10000	TRUE	16	272	ATP6V0E1,MED21,ZFAND1,CXCL8,MRPL24,ATG12,ATP6V1G1,MMP12,CKS1B,LYN
DAVIES_MULTIPLE_MYELOMA_VS_MGUS_DN	0.347315	10000	TRUE	23	841	TLR1,LY96,CTSG,ARHGAP1,LASP1,VCL
NGUYEN_NOTCH1_TARGETS_UP	0.347765	10000	TRUE	23	733	TAGLN,BRCA1,ANXA6,PCF11,F2R,ABCC8,STAT5A,SLC12A3
REACTOME_PI_3K_CASCADE_FGFR2	0.348465	10000	TRUE	21	571	PTPN11
WP_WNT_SIGNALING_PATHWAY_NETPATH	0.348565	10000	TRUE	49	2662	CDK6,GSK3B
REACTOME_REGULATION_OF_TP53_ACTIVITY_THROUGH_ACETYLATION	0.348765	10000	TRUE	27	703	AKT2,BRD7
REACTOME_VLDL_ASSEMBLY	0.349265	10000	TRUE	4	66	APOC1,APOC4,APOB,MTTP
AMIT_EGF_RESPONSE_120_MCF10A	0.349565	10000	TRUE	37	541	BAX
HOFFMANN_PRE_BI_TO_LARGE_PRE_BII_LYMPHOCYTE_DN	0.349665	10000	TRUE	73	2765	CHRNB1,SEMA7A,ENG,WLS,LTB,SIPA1,FAM189B,GTF2H1,THRA,SSBP4,CTSV,ANKRD33B,UGT1A10,CCND2,HEMGN,DBNDD2,CCL5,EFNB3,AKR1C1,ELOVL6,GIMAP4
SPIRA_SMOKERS_LUNG_CANCER_UP	0.349665	10000	TRUE	36	1413	RGS1,FCGR3A,UGCG,SLC39A8
CHEN_LIVER_METABOLISM_QTL_CIS	0.350015	10000	TRUE	90	2566	MTARC1,FCGR2B,RPS6KC1,CYB5R1,USF1,LRRFIP1,CD48,NENF,CAPN10,SNED1,MARCO,SPTA1,SLC35F5,DBI,TOR1AIP1,CEP170,CFHR1,TATDN3,CD244,MAB21L4,PRG4,TMEM183A,NME7,FMO4,ZRANB3,TLR5,GREM2,GAS5,ACTR3,ODR4,NIT1,DUSP12,GLRX2,DCAF8,FCER1G,SDHC,PIGM,FMO1,FAM20B,C2orf76
MYLLYKANGAS_AMPLIFICATION_HOT_SPOT_21	0.350165	10000	TRUE	5	98	DDIT3,HOXC13
OUYANG_PROSTATE_CANCER_PROGRESSION_DN	0.350165	10000	TRUE	19	1122	PTPN11
THEODOROU_MAMMARY_TUMORIGENESIS	0.350815	10000	TRUE	27	2290	MAP3K8
REACTOME_FRS_MEDIATED_FGFR2_SIGNALING	0.350915	10000	TRUE	23	538	PTPN11
REACTOME_NRIF_SIGNALS_CELL_DEATH_FROM_THE_NUCLEUS	0.350965	10000	TRUE	14	380	TRAF6,ITGB3BP,RPS27A,PSENEN,PSEN1,UBA52,UBC,MAPK8,NGFR,SQSTM1
HESSON_TUMOR_SUPPRESSOR_CLUSTER_3P21_3	0.351065	10000	TRUE	6	70	ZMYND10,FUS,CYB561D2,RASSF1,CACNA2D2,HYAL2
REACTOME_IRAK1_RECRUITS_IKK_COMPLEX	0.351115	10000	TRUE	11	212	TRAF6
REACTOME_DCC_MEDIATED_ATTRACTIVE_SIGNALING	0.351415	10000	TRUE	14	2012	PTK2,NCK1,CDC42,DCC,DOCK1,SRC,RAC1,TRIO,NTN1,ABLIM2
NEMETH_INFLAMMATORY_RESPONSE_LPS_DN	0.351965	10000	TRUE	29	788	H1-0,FEN1,RASSF5,SLC6A12,ZMAT3,ZFP36L1,CCNF,APOBEC1,ORC5,ITGA4
NEWMAN_ERCC6_TARGETS_DN	0.352215	10000	TRUE	37	2499	KCNK2,RECK,SGCD,LBH,RAB3B,ZMAT3
BIOCARTA_MRP_PATHWAY	0.352665	10000	TRUE	6	313	ABCC3,GSTP1
MIKI_COEXPRESSED_WITH_CYP19A1	0.352915	10000	TRUE	7	284	ESRRA,THRA
GUTIERREZ_WALDENSTROEMS_MACROGLOBULINEMIA_2	0.353615	10000	TRUE	9	255	DEK,MYB,SYK,CLC,MS4A3,HMGB1,CPA3,RNASE2,GPR183
KUROKAWA_LIVER_CANCER_EARLY_RECURRENCE_UP	0.353615	10000	TRUE	10	646	PUF60,ALCAM,AK1,DAPK1,RGS5,KRT8,CDH1,NRG2
BIOCARTA_CARDIACEGF_PATHWAY	0.353715	10000	TRUE	17	1231	PLCG1,NFKB1
REACTOME_ELECTRIC_TRANSMISSION_ACROSS_GAP_JUNCTIONS	0.353765	10000	TRUE	5	116	PANX2,PANX1
LUI_THYROID_CANCER_PAX8_PPARG_UP	0.353915	10000	TRUE	43	1734	IDI1,DYNC2LI1,RAPGEF3,EID1
PID_CDC42_PATHWAY	0.354065	10000	TRUE	68	3207	ARPC1B,GSK3B,CDC42BPA,ARPC2,CTNNA1,BCAR1
ALONSO_METASTASIS_EMT_UP	0.354115	10000	TRUE	33	1161	CX3CR1
REACTOME_PI_3K_CASCADE_FGFR4	0.354715	10000	TRUE	19	500	PTPN11
KYNG_ENVIRONMENTAL_STRESS_RESPONSE_UP	0.354765	10000	TRUE	47	1546	ARPC1B,CTCF,UGCG,GOLPH3,HGF,TAF10,RPL7A,TAF1C,VIM,DAXX,FGFR4,TPR
ITO_PTTG1_TARGETS_UP	0.354915	10000	TRUE	12	408	HOXD8,UGT1A6,ALCAM,GCLC,THBS1,AKR1C3,SLC2A3,DKK3,ST13,CXCL14
SHIN_B_CELL_LYMPHOMA_CLUSTER_7	0.354965	10000	TRUE	24	906	GSK3B,PTCH1,RARG,WNT4,BAD,MAX,IL6ST
JIANG_TIP30_TARGETS_UP	0.355014	10000	TRUE	42	1541	P4HA1,AXL,WEE1,NEDD9,MALT1,PSMC6
RAY_ALZHEIMERS_DISEASE	0.355114	10000	TRUE	13	132	IL11,CXCL8,CCL7,IL1A,CCL5,CCL18,CSF1,CCL15,IL3,CSF3
NABA_PROTEOGLYCANS	0.355264	10000	TRUE	33	1122	PODNL1
REACTOME_CALCITONIN_LIKE_LIGAND_RECEPTORS	0.355764	10000	TRUE	8	313	CALCR,IAPP,ADM2,CALCRL,RAMP1,CALCB,RAMP2
FERRARI_RESPONSE_TO_FENRETINIDE_UP	0.355914	10000	TRUE	19	637	BMP2,DEPP1,DDIT3,ATF3,HERPUD1,IRF1,TRIM33,SEMA3C,NEAT1,CXCL2
REACTOME_SULFIDE_OXIDATION_TO_SULFATE	0.356064	10000	TRUE	6	114	SQOR,SUOX,SLC25A10
WP_ECTODERM_DIFFERENTIATION	0.356064	10000	TRUE	121	8477	SORCS1,ZBTB7B,RIT1,ZFHX4,SMURF1,PPFIBP2
SCHOEN_NFKB_SIGNALING	0.356164	10000	TRUE	34	526	CSRNP1,TNFRSF9,NUAK2,HHEX,CDKN1B,CXCL8,MMP9,IL1A,CCL2,SULF1
GENTILE_UV_RESPONSE_CLUSTER_D2	0.356864	10000	TRUE	37	1950	BACH1
REACTOME_ACYL_CHAIN_REMODELING_OF_DAG_AND_TAG	0.357064	10000	TRUE	4	184	MGLL,DGAT2
WP_PYRIMIDINE_METABOLISM_AND_RELATED_DISEASES	0.358314	10000	TRUE	16	880	DHODH,NT5C,RRM1,TK2,TYMS,GLS2,RRM2B,TYMP,UMPS,DPYS
WP_TGFB_SIGNALING_IN_THYROID_CELLS_FOR_EPITHELIALMESENCHYMAL_TRANSITION	0.358464	10000	TRUE	18	850	CDH16,ID1,AKT1,SMAD3,SNAI1,VIM,SMAD4,SNAI2
CUI_TCF21_TARGETS_DN	0.358614	10000	TRUE	30	1844	GABRA4,TOP1MT,LRRFIP1,SERPINB6,UMOD,SEMA3E,TLR4,COL4A3,SLC12A2,CD55
KYNG_RESPONSE_TO_H2O2_VIA_ERCC6	0.358914	10000	TRUE	17	448	RCC1,CUX1,RPL7A,CKMT2,DNAJB1
JECHLINGER_EPITHELIAL_TO_MESENCHYMAL_TRANSITION_DN	0.359464	10000	TRUE	59	1954	ITGB5,SERPINB5,KLF2,CHKA,KRT14,NNT,EGR1,ID1,ATF3,ZNF239
SASAI_TARGETS_OF_CXCR6_AND_PTCH1_DN	0.359814	10000	TRUE	8	224	MDK,APOD,PIP5K1A,PRM1,ADAM28,DAZL,TFPI,OTX1
WP_HEREDITARY_LEIOMYOMATOSIS_AND_RENAL_CELL_CARCINOMA_PATHWAY	0.360964	10000	TRUE	18	472	HIF1A,PRKAB1
SAGIV_CD24_TARGETS_UP	0.361214	10000	TRUE	22	789	EDEM3,PLPPR2,KLHL22,LDB1,N4BP3
REACTOME_SCAVENGING_OF_HEME_FROM_PLASMA	0.361514	10000	TRUE	12	156	HBB,HPR,HP,APOA1
REACTOME_NON_INTEGRIN_MEMBRANE_ECM_INTERACTIONS	0.362014	10000	TRUE	52	3886	ITGB5,COL1A2
GILDEA_METASTASIS	0.362114	10000	TRUE	29	729	BST2,TAGLN,CAVIN3,RAC2,SRGN,ADIRF,SMARCA4,TACSTD2
FIGUEROA_AML_METHYLATION_CLUSTER_2_DN	0.362464	10000	TRUE	9	540	ITGB2
WP_MONOAMINE_TRANSPORT	0.362664	10000	TRUE	31	1152	CDC25C,NECTIN2
QUINTENS_EMBRYONIC_BRAIN_RESPONSE_TO_IR	0.362814	10000	TRUE	80	3144	BAX,ZBTB7B,IGDCC4,HPCAL1,TM7SF3,PHLDA3,RHBDF2,FAS,ZNF750,DCAF4,ZMAT3,SLC66A3,DDIT4L,PMAIP1,MAB21L3,GABRG3,RXYLT1,PVT1,NR1D1,DGLUCY,CGREF1,GNE,BBC3,EI24,TP53INP1,CEP170B,RNF169,SESN2,HMCN2,INKA2,GTSE1,BAIAP2
BENPORATH_ES_CORE_NINE	0.362964	10000	TRUE	8	295	ILF3,TEAD4,KLF5,ZIC1
VISALA_AGING_LYMPHOCYTE_DN	0.363164	10000	TRUE	18	629	CDC16
GILMORE_CORE_NFKB_PATHWAY	0.363664	10000	TRUE	12	203	NFKB1,NFKB2,NFKBIB,BCL3
WP_GLUCURONIDATION	0.363664	10000	TRUE	15	516	HK1
WP_GENES_TARGETED_BY_MIRNAS_IN_ADIPOCYTES	0.363714	10000	TRUE	13	720	SRF,KCNE1,PTBP2,MIR133A1HG,GJA1,HAND2,HCN4,HDAC4
MATZUK_POSTIMPLANTATION_AND_POSTPARTUM	0.364264	10000	TRUE	11	415	OXTR
SCHAEFFER_PROSTATE_DEVELOPMENT_AND_CANCER_BOX3	0.365113	10000	TRUE	5	301	CDC27
KEGG_HEMATOPOIETIC_CELL_LINEAGE	0.365413	10000	TRUE	75	1883	IL7R,EPO,MS4A1,IL5,CD33,IL11,CD22,TPO,CSF1R,GP5,KIT,CD1C,CSF3R,IL1A,IL7,IL5RA,CD34,ITGA3,ITGA4,ANPEP,CR1,CD55,ITGB3,CD14
PID_EPHB_FWD_PATHWAY	0.365713	10000	TRUE	39	2250	MAP2K1,PTK2
REACTOME_RECYCLING_PATHWAY_OF_L1	0.366063	10000	TRUE	38	1583	TUBAL3
MOROSETTI_FACIOSCAPULOHUMERAL_MUSCULAR_DISTROPHY_DN	0.366263	10000	TRUE	12	404	OXTR
WP_NAD_METABOLISM_IN_ONCOGENEINDUCED_SENESCENCE_AND_MITOCHONDRIAL_DYSFUNCTIONASSOCIATED_SENESCENCE	0.366263	10000	TRUE	21	422	MDH2,PARP1,SCO2,GOT1,SIRT2
MYLLYKANGAS_AMPLIFICATION_HOT_SPOT_18	0.366363	10000	TRUE	5	229	MALT1
PEDERSEN_METASTASIS_BY_ERBB2_ISOFORM_6	0.366463	10000	TRUE	26	1174	ITGB2,IL2RB,MCTP1,RNF32,MGP,SDR16C5,GSTM3,GDPD1,FAM83B,PRAG1
POMEROY_MEDULLOBLASTOMA_DESMOPLASIC_VS_CLASSIC_UP	0.366463	10000	TRUE	53	1470	ATP1B2,PRDX1
REACTOME_BBSOME_MEDIATED_CARGO_TARGETING_TO_CILIUM	0.366613	10000	TRUE	23	705	CCT8,BBS7,MKKS,BBS1
PID_WNT_CANONICAL_PATHWAY	0.366813	10000	TRUE	20	528	GSK3B
REACTOME_MET_RECEPTOR_RECYCLING	0.367063	10000	TRUE	10	249	GGA3,HGF,RAB4B,ARF6,CRK,GRB2,GAB1,CRKL,MET,RAB4A
ZHAN_MULTIPLE_MYELOMA_LB_UP	0.367063	10000	TRUE	46	2469	KCNJ11,PECAM1,RELL1,PLEKHA7,SMAP2,USP53,HES5,PPP1R14A,ITGB1,C1orf226,CGREF1,SRGAP2,SLC39A6,ADTRP,LYPD6B,PHACTR3,PLS1,MAST4,PCGF5,PARP15
MOOTHA_GLUCONEOGENESIS	0.367513	10000	TRUE	27	689	GAPDHS,MDH2,ENO1,BID,ME1,PCK2
PID_IL12_STAT4_PATHWAY	0.367613	10000	TRUE	31	896	PRF1
REACTOME_SIGNALING_BY_ACTIVIN	0.367713	10000	TRUE	10	288	ACVR1C,SMAD3,ACVR2B,SMAD4,ACVR2A,INHBA,ACVR1B,SMAD2,INHBB,FST
MILI_PSEUDOPODIA	0.367913	10000	TRUE	44	1619	TP53INP2,RGS20
SCIBETTA_KDM5B_TARGETS_DN	0.368313	10000	TRUE	71	2238	IPP,EPB41L1,RECQL,PHF20,SCNN1A,BRCA1,NEDD9,MT1H,KIF2C
LIANG_HEMATOPOIESIS_STEM_CELL_NUMBER_LARGE_VS_TINY_DN	0.368613	10000	TRUE	41	1122	RCC1,ELOC,CREM,PTPRCAP,LXN,DESI1,CUL2,IL1RL1,C1QTNF12,LPIN2,BCAT2,TAF1D,NPTX1,TUT7,CEP89,TCEA1,RABGGTB,S100A11,CMPK2,MAPK8
REACTOME_RELEASE_OF_HH_NP_FROM_THE_SECRETING_CELL	0.368913	10000	TRUE	7	586	IHH,DISP2
REACTOME_TRAFFICKING_OF_AMPA_RECEPTORS	0.369013	10000	TRUE	28	2101	EPB41L1,MDM2,MYO6,CAMK2G
DAVICIONI_TARGETS_OF_PAX_FOXO1_FUSIONS_UP	0.369113	10000	TRUE	239	14849	MARCHF3,IL27RA,EPB41L4B,THEMIS2,WSB2,ZNF395,DDAH1,PCDH7,TGIF1,HPCAL1,ERG28,RHOBTB1,KRT18,LRPAP1,HOXA11,CREG1,MED27,PPP1R14B,CREM,EYA1,SMAD1,CTSC,YPEL5,CTSV,VWA5A,ABAT,CTSA,MYCN,CD58,STATH,HDAC5,LEPROT,FOXO1,S100A10,JUN,DIPK1A,CYRIA,CCND2,PON2,ACAT2,PLXNC1,RASL10A,BMP5,PCDH17,NUP93,NR3C1,AP2S1,ADAM19,PLAU,TNFAIP3,FGFR4,DDA1,NTAN1,TMEFF1,GAD1,IGFBP6,DUSP1,PDGFC,GADD45A,SC5D,SULF1,EPHA3,VSTM4,E2F5,AQP3,FABP5,FBN2,WBP1L,BMP4,MYOF,THBS1,ARF5,HEG1,PSMD8,MAP4K4,NDRG1,COL14A1,VAV3,PGF,ST3GAL5,CAV1,TXNDC15,CUL3,SATB1,PRRX1,TMX4,ITPKB,NRP2,ACKR3,JAKMIP2,SNAI2,PTPRE,CCN1,TBC1D9,ABI1,KLF4,ARHGAP29,ANK1,PEA15,FZD1,MEG3,P3H2,CD9,NELL1,NEBL,TCF7L2,PAX5,BCHE,GRK3,NFASC
REACTOME_HDL_CLEARANCE	0.369613	10000	TRUE	5	325	HDLBP,APOA1,SCARB1,AMN,CUBN
MCGOWAN_RSP6_TARGETS_UP	0.369963	10000	TRUE	19	625	MDM2,MGMT,NNT,DDIT4L
PID_A6B1_A6B4_INTEGRIN_PATHWAY	0.370163	10000	TRUE	45	2007	YWHAB,ERBB2
LOPEZ_EPITHELIOID_MESOTHELIOMA	0.370413	10000	TRUE	16	486	KLK11,PTPRF,HP,ELMO3,UPK1B,UPK3B,LRRC1,BICDL1,LRP2,ANXA9
WP_CATALYTIC_CYCLE_OF_MAMMALIAN_FLAVINCONTAINING_MONOOXYGENASES_FMOS	0.370413	10000	TRUE	5	68	FMO4,FMO5,FMO3,FMO1,FMO2
ZHOU_PANCREATIC_EXOCRINE_PROGENITOR	0.370463	10000	TRUE	11	324	HHEX,HNF1B,NR5A2,PROX1,PTF1A,ONECUT1,SOX9,MNX1,FOXA2,HNF4A
REACTOME_PI_3K_CASCADE_FGFR1	0.370513	10000	TRUE	20	517	PTPN11
REACTOME_REGULATION_OF_CYTOSKELETAL_REMODELING_AND_CELL_SPREADING_BY_IPP_COMPLEX_COMPONENTS	0.370863	10000	TRUE	7	453	PARVB,LIMS1,TESK1,ACTN1
MINGUEZ_LIVER_CANCER_VASCULAR_INVASION_DN	0.371213	10000	TRUE	21	870	SLC38A2,CYP3A4,PPARGC1A
ZHAN_V2_LATE_DIFFERENTIATION_GENES	0.371513	10000	TRUE	41	802	H2AX,CDKN3
BIOCARTA_ARAP_PATHWAY	0.371663	10000	TRUE	17	779	GPLD1
LUI_THYROID_CANCER_CLUSTER_1	0.371663	10000	TRUE	47	1691	DYNC2LI1,CDC25B,CEBPD,PLD3,HHEX,MDK,ARHGAP1,LRP4,LASP1,NKX2-1
BIOCARTA_ALK_PATHWAY	0.371763	10000	TRUE	34	1249	GSK3B,GATA4,BMP2
RUAN_RESPONSE_TO_TNF_TROGLITAZONE_UP	0.372063	10000	TRUE	13	453	COL15A1,HP,ACOX1,HIPK3,STAT1,ABCA1,CIDEC,IFNGR1,LTC4S,GBP2
STEIN_ESRRA_TARGETS_DN	0.372113	10000	TRUE	97	2817	CST6,VANGL1,RFXANK,ZHX3,MXD4,CIZ1,MYO6,TCAF1,SLCO1A2,YPEL5,UCK2,TNFAIP8,HEXIM1,DBNDD1,LRRC41,B4GAT1,MBD4,TNFRSF11B,DAXX,PLAU
TAKEDA_TARGETS_OF_NUP98_HOXA9_FUSION_8D_UP	0.372163	10000	TRUE	144	6101	PCDH9,RBM11,ISYNA1,RHOBTB1,KRT18,HBB,TAL1,MYCT1,REN,RHAG,CTSG,IRX3,LXN,FGF18,IRF7,SPTA1,DNAJC6,HOXA7,APOC1,F2R,FOXC1,PPP1R14A,MYCN,IFIH1,GCH1,LGALS3BP,IFI44L,TGM5,PALLD,FHL2,SLC27A6,SLC12A8,DLC1,MTSS1,GAD1,MECOM,TTC28,MX1,ATP7B,GDPD1,NAP1L5,GJA1,HOXA3,FAT1,THBS1,IFIT2,ADRB1,CCR7,STAT1,CRISP3,OAS1,EPSTI1,RPS6KA5,SPOCK1,HOXB3,RBPMS,SLC40A1,OLFM3,NMU,IGLL1,TSLP,SMIM24,IFI6,MIR155HG,CAVIN2,DDIT4,METTL7B,GPR18,CDH1,HERC6
BIOCARTA_NTHI_PATHWAY	0.373013	10000	TRUE	23	651	NFKB1,CREBBP,MAPK11,MYD88,CXCL8,SMAD3,NR3C1,DUSP1,SMAD4
REACTOME_PHASE_2_PLATEAU_PHASE	0.373413	10000	TRUE	13	1198	CACNB2
ZHENG_IL22_SIGNALING_UP	0.374063	10000	TRUE	54	1411	OXTR,IL33,SBNO2,CXCL1,CELSR1,FREM1,TAC1,HP,AMER2,CSTA
MALTA_CURATED_STEMNESS_MARKERS	0.374113	10000	TRUE	19	811	HIF1A
PYEON_HPV_POSITIVE_TUMORS_DN	0.374163	10000	TRUE	8	124	KLK8,KRTDAP,KLK10,CAV1,PTHLH,CCND1
JIANG_AGING_CEREBRAL_CORTEX_DN	0.374513	10000	TRUE	46	1492	ATP1B2,SKP1,DYNC1H1,APOE,PLD3,MGLL,PPP1CB,ATP6V1E1,PPM1A,CALM2
REACTOME_TRANSPORT_OF_ORGANIC_ANIONS	0.374663	10000	TRUE	10	672	SLCO1B1,SLCO3A1,SLCO4A1,SLCO1A2,SLCO1B3
BIOCARTA_RACC_PATHWAY	0.374813	10000	TRUE	14	1299	TRPC3
MAGRANGEAS_MULTIPLE_MYELOMA_IGG_VS_IGA_DN	0.374813	10000	TRUE	24	610	CSK,BRCA1,GLUD1,CSF1R,MYB,CSF3R,ACTB,GATA6
REACTOME_ASSEMBLY_OF_ACTIVE_LPL_AND_LIPC_LIPASE_COMPLEXES	0.374963	10000	TRUE	18	966	APOA4,FURIN,ANGPTL3,APOA5,LIPC,PCSK6,FGF21,LMF2,LMF1,GPIHBP1
WP_INTERFERON_TYPE_I_SIGNALING_PATHWAYS	0.375262	10000	TRUE	53	1798	PTPN11,EIF4A1,TYK2,EIF4EBP1,SOCS3,IFNAR2,GAB2,PDCD4,PTPN6,SOCS1,PIK3CD,RPS6KA4,RPS6,STAT2,ZAP70,STAT5A,PIK3R1,RACK1,STAT1,RPS6KA5
DING_LUNG_CANCER_MUTATED_RECURRENTLY	0.375412	10000	TRUE	5	302	NRAS,STK11,EGFR,FLT4
WP_INHIBITION_OF_EXOSOME_BIOGENESIS_AND_SECRETION_BY_MANUMYCIN_A_IN_CRPC_CELLS	0.375462	10000	TRUE	17	415	HGS,RAB5A,NRAS,HNRNPH1,RAB5B,PDCD6IP,RAB27A,RRAS2,RAF1
REACTOME_REGULATION_OF_INSULIN_LIKE_GROWTH_FACTOR_IGF_TRANSPORT_AND_UPTAKE_BY_INSULIN_LIKE_GROWTH_FACTOR_BINDING_PROTEINS_IGFBPS	0.375512	10000	TRUE	110	3381	FAM20A,FUCA2,MFGE8,F2,PCSK9
KORKOLA_EMBRYONAL_CARCINOMA	0.375912	10000	TRUE	8	111	DNMT3B,DPPA4,NANOG
REACTOME_SUMOYLATION_OF_UBIQUITINYLATION_PROTEINS	0.375962	10000	TRUE	38	926	NUP85,MDM2,NUP133,NUP155,UBE2I,NUP188,NUP50,NUP54,NDC1,NUP93
WP_ACTIVATION_OF_NLRP3_INFLAMMASOME_BY_SARSCOV2	0.376162	10000	TRUE	6	163	NFKB1
STREICHER_LSM1_TARGETS_UP	0.376212	10000	TRUE	38	1728	RBL1
WP_IRON_METABOLISM_IN_PLACENTA	0.376212	10000	TRUE	12	291	TFR2,HEPHL1,IREB2,HAMP,FTH1,SLC40A1,MCOLN1,STEAP3,ACO1,TFRC
BIOCARTA_CDC42RAC_PATHWAY	0.377112	10000	TRUE	8	264	CDC42,PDGFRA,PIK3CA,PIK3R1,PAK1,RAC1,RHOA,WASL
DACOSTA_LOW_DOSE_UV_RESPONSE_VIA_ERCC3_XPCS_UP	0.377362	10000	TRUE	11	835	FAS,TK2,POU2F3,USH2A,PTPN22,ITPKA,FXYD2,PINK1,MUSK,ELF1
REACTOME_ARACHIDONATE_PRODUCTION_FROM_DAG	0.377812	10000	TRUE	5	306	MGLL,DAGLB,ABHD6,ABHD12
BIOCARTA_TERT_PATHWAY	0.377912	10000	TRUE	7	148	WT1,MAX,SP1,SP3,HDAC1,MZF1,MYC
ELLWOOD_MYC_TARGETS_UP	0.378162	10000	TRUE	13	445	CLCN1,UCK2,LY6D,RGS19,BAG2,RPL37A,PIGK,HSD17B12,DPP7
MIKKELSEN_NPC_HCP_WITH_H3K4ME3_AND_H3K27ME3	0.378162	10000	TRUE	197	13054	FGF11,MMP24,SIX2,JPH1,SEMA7A,TRNP1,NEFM,A4GALT,MAPK8IP2
REACTOME_SYNTHESIS_OF_PROSTAGLANDINS_PG_AND_THROMBOXANES_TX	0.378162	10000	TRUE	14	477	PRXL2B,CYP8B1,PTGES,PTGR2,PTGDS,HPGD,TBXAS1,AKR1C3,PTGS2,HPGDS
REACTOME_RND2_GTPASE_CYCLE	0.378212	10000	TRUE	42	1426	VANGL1,NISCH,MUC13,GOLGA3,ARHGAP1,SCRIB,FNBP1,ALDH3A2,DST,KIF14,RND2,FRS3,KCTD13,FAM83B,NUDC,WDR6,PIK3R1,PRAG1,LRRC1,CAV1
UROSEVIC_RESPONSE_TO_IMIQUIMOD	0.378462	10000	TRUE	17	282	ISG20,BRCA1,IRF7,OASL,MX1,IFI35,STAT1,CCL8,IFI6,TRAFD1
RIGGI_EWING_SARCOMA_PROGENITOR_DN	0.378562	10000	TRUE	186	12808	ITPR3,KCNK2,ZNF395,PDE4B,WLS,PDE7B,CHI3L2,PTN,PDZRN3
PEDERSEN_METASTASIS_BY_ERBB2_ISOFORM_5	0.378712	10000	TRUE	11	372	HMGCS1
WP_SRF_AND_MIRS_IN_SMOOTH_MUSCLE_DIFFERENTIATION_AND_PROLIFERATION	0.378812	10000	TRUE	10	380	SRF,CCND2,MEF2D,CAMK2D,KLF4,MEF2A,MEF2B,MEF2C,NKX2-5,MYOCD
IGARASHI_ATF4_TARGETS_DN	0.378962	10000	TRUE	89	4103	PRR15,ARPC1A,CREB3L2,NECTIN2,RHOBTB1,CDK19,DDC,ANG
REACTOME_YAP1_AND_WWTR1_TAZ_STIMULATED_GENE_EXPRESSION	0.379262	10000	TRUE	15	910	GATA4
REACTOME_PHOSPHOLIPASE_C_MEDIATED_CASCADE_FGFR2	0.379712	10000	TRUE	16	362	PLCG1
HEDVAT_ELF4_TARGETS_UP	0.379762	10000	TRUE	12	401	CREM,CXCL8,KIT,MT1G,RCAN1,CXCL2,CA2,HDC,TAF7,PIK3C3
CLASPER_LYMPHATIC_VESSELS_DURING_METASTASIS_DN	0.380012	10000	TRUE	33	2322	COL1A2
WP_DISORDERS_OF_FOLATE_METABOLISM_AND_TRANSPORT	0.380062	10000	TRUE	13	350	SHMT2,MTR,GART
WP_TYPE_I_INTERFERON_INDUCTION_AND_SIGNALING_DURING_SARSCOV2_INFECTION	0.380062	10000	TRUE	27	642	TRAF6,TYK2,NFKB1,MYD88,IFNAR2,JUN
BIOCARTA_PLATELETAPP_PATHWAY	0.380162	10000	TRUE	11	906	F2
SUZUKI_CTCFL_TARGETS_UP	0.380712	10000	TRUE	12	399	ZNF704,SEPTIN1,DBNDD2,TFF1,PPY,CAMK2D,ADK,UBP1,MYF6,MDN1
VART_KSHV_INFECTION_ANGIOGENIC_MARKERS_DN	0.380762	10000	TRUE	126	4187	ERBB2,SERPINB5,F2,CXCL1,CEACAM1,PTN,TIE1,ANG,EPHB3,MDK,HGF,EFNA5,ID1,SFRP5,STAB1,EPHB4,CXCL8,DNAJC4,ANGPTL3,LAMA5,IFNG,DLL3,EPHA4,PDGFRA,CHGA,DDI1,FZD8,FGFR4,VEGFA,LPXN,CCL2,CXCL5,FRS3,PDGFC,WNT5B,F2RL1,HAND2,ANPEP,CXCR2,WNT7A,EPHA3,FZD7,DLL1,THBS1,TYMP,EPHA7,FGFR3,C10orf55,BTG1,GRB14,PROK2,IL17F,FZD1,ADGRB1,NOTCH1,FRS2,NRP2,ID3,RAMP1,FZD10
REACTOME_AMYLOID_FIBER_FORMATION	0.380862	10000	TRUE	56	1957	H2AX,APOA4,MFGE8,GGA3,APOE,LTF,B2M,FURIN,IAPP,RPS27A,GSN,APOA1,PSENEN,SIAH1,TSPAN33,SORL1,H2AC20,H3-3A,UBA52,FGA
REACTOME_RETROGRADE_TRANSPORT_AT_THE_TRANS_GOLGI_NETWORK	0.381712	10000	TRUE	47	1357	STX6,COG8,COG6,VTI1A
REACTOME_HSF1_DEPENDENT_TRANSACTIVATION	0.381912	10000	TRUE	30	1010	HSPA6,CREBBP,RLN1,HSP90AA1,CAMK2G,HSPA8,TNFRSF21,DEDD2,DNAJB1,CRYBA4
HUMMEL_BURKITTS_LYMPHOMA_DN	0.382762	10000	TRUE	13	528	ARHGAP25
REACTOME_SIGNALING_BY_NOTCH1_PEST_DOMAIN_MUTANTS_IN_CANCER	0.382812	10000	TRUE	50	2817	NCOR2,SKP1,HDAC7,RBPJ,NEURL1,CREBBP,FBXW7,HES5,HDAC10,HDAC5,RPS27A,KAT2B,PSENEN,PSEN1,DLL1,HEY1,UBA52,MAML1,SNW1,UBC
CHEN_HOXA5_TARGETS_6HR_UP	0.383112	10000	TRUE	9	72	EGR1,CXCL8,ZNF35,GADD45B,SNAI2,KLF10
BOYAULT_LIVER_CANCER_SUBCLASS_G23_UP	0.383162	10000	TRUE	48	1269	ARPC1A,USP1,FEN1,SLC50A1,MCM2,DNAJC6,CENPA,IARS1,MCM6,RRM1,PTH2R,TMEM251,HLTF,TYMS,SLC39A6,SMC2,ECT2,MCM3,CCNE2,SLC38A1
BLANCO_MELO_HUMAN_PARAINFLUENZA_VIRUS_3_INFECTION_A594_CELLS_UP	0.383212	10000	TRUE	180	6503	SAMHD1,THEMIS2,ATP4A,BST2,NLRC5,TRIM14,IFITM3,CEACAM1,TDRD7,MIR100HG,MCTP1,EGR1,WARS1,RTP4,IFNL1,KLF6,CD68,BATF2,B2M,IRF7,TRAF1,NIBAN1,RASGRP3,CCL4,STC1,ATF3,PMAIP1,IFIH1,IFI44L,LGALS17A,EPHA4,GMPR,IL1A,OASL,HSPA5,PHLDA1,GBP5,TNFAIP3,LRRN3,PNPT1,PARP9,IRF1-AS1,MX1,STAT2,IRF1,CXCL10,PLAAT2,TRIM5,SAMD9L,TRIM25,PARP10,HELZ2,PHF11,CD55,EFNB2,DCLK1,IL12A,TNFSF13B,IFIT2,PPM1K,PARP14,STAT1,EPSTI1,OAS1,PTX3,MCL1,CMPK2,TGM2,HYOU1,KLF4,RAET1L,ANXA10,SEMA3D,PLEKHA4,ZC3HAV1,HK2,DHX58,NT5E,RASGRF2,SERPING1,HERC6,DDX60L,MAP2,PLSCR1,ZEB2,PPP1R15A,NMI,IFIT1,ALDH1L2,IL4I1
GERY_CEBP_TARGETS	0.383762	10000	TRUE	122	3614	ACSL1,PROCR,GIPC2,LCN2,SLFN12,CD47,CYB5R1,S100A3,DDIT3,GADD45G,GPCPD1,HGF,CD68,RASL11B,HP,ABHD5,ATF3,GCH1,SLFN12L,NXPH2,SERPINB9,FHL2,SH3GL3,ACTA2
WP_CALORIC_RESTRICTION_AND_AGING	0.383812	10000	TRUE	7	251	PPARGC1A,AKT1,SIRT1,PRKAB2,MTOR,IGF1,NAMPT
BROWNE_HCMV_INFECTION_30MIN_UP	0.384862	10000	TRUE	47	2679	LCN2,CBARP,MIR9-1HG,CAV3,SOCS3,ZER1,IFNAR2,CAMK2G,POT1,NFATC3,GPX3,C4BPB,DUSP1,SMARCD2,THBS1,FAM13A,BICDL1,ADH1A,ASPA,EYA4
CAFFAREL_RESPONSE_TO_THC_8HR_3_UP	0.385161	10000	TRUE	4	101	CPEB4,PATL1
WP_TYPE_II_DIABETES_MELLITUS	0.385161	10000	TRUE	20	776	KCNJ11
REACTOME_INLA_MEDIATED_ENTRY_OF_LISTERIA_MONOCYTOGENES_INTO_HOST_CELLS	0.385661	10000	TRUE	8	170	CBLL1,RPS27A,UBA52,UBC,SRC,CDH1,CTNNB1,CTNND1
REACTOME_REGULATION_OF_FZD_BY_UBIQUITINATION	0.385661	10000	TRUE	20	806	USP8
REACTOME_ALPHA_OXIDATION_OF_PHYTANATE	0.386011	10000	TRUE	6	197	SLC27A2,ALDH3A2
REACTOME_OTHER_SEMAPHORIN_INTERACTIONS	0.386011	10000	TRUE	18	1851	SEMA7A,SEMA3E,CD72,ITGB1,PLXNC1
REACTOME_BINDING_AND_UPTAKE_OF_LIGANDS_BY_SCAVENGER_RECEPTORS	0.386511	10000	TRUE	41	1910	COL1A2,HBB,APOE,MARCO,HSP90AA1,HPR,HP,STAB1
MYLLYKANGAS_AMPLIFICATION_HOT_SPOT_29	0.386861	10000	TRUE	8	531	HOXA11
BIOCARTA_ERBB4_PATHWAY	0.386911	10000	TRUE	7	1607	NRG3
REACTOME_P75NTR_NEGATIVELY_REGULATES_CELL_CYCLE_VIA_SC1	0.386911	10000	TRUE	6	154	PRDM4
MAGRANGEAS_MULTIPLE_MYELOMA_IGG_VS_IGA_UP	0.386961	10000	TRUE	16	249	AP1B1,SRF
PID_PTP1B_PATHWAY	0.387061	10000	TRUE	52	2139	CSK,TYK2,FCGR2A,PDGFB,SOCS3,CSF1R,BCAR1,SPRY2,YBX1,AKT1,CSN2,LAT,STAT5A,PIK3CA,FGR,TRPV6,LEPR,PIK3R1,ITGB3,DOK1
NAKAJIMA_MAST_CELL	0.387911	10000	TRUE	41	718	PRDX1,BRCA1,CTSG,CLEC3B,PEBP1,MT1H,KIT,VWA5A,CMA1,CAVIN1,CCL2,MT1E,ALAS1,HPGD,VAT1,HSP90AB1,SIGLEC6,TRIB2,PHLDA2,LTC4S
WP_ALPHA_6_BETA_4_SIGNALING_PATHWAY	0.388111	10000	TRUE	33	1496	PTPN11,PTK2
AIGNER_ZEB1_TARGETS	0.389561	10000	TRUE	30	1614	EPPK1,PCDH7,CLDN7,CXADR
WP_DIFFERENTIATION_PATHWAY	0.389761	10000	TRUE	45	1561	EPO,IL11,LEFTY1,PDGFB,TPO,HGF,NODAL,GDF5,CSF1R,KIT,FGF10,VEGFA
MEISSNER_NPC_HCP_WITH_H3K4ME3_AND_H3K27ME3	0.389961	10000	TRUE	138	10689	FGF11,WDR20,EPB41L1,JPH1,NEFM,MAPK8IP2
CEBALLOS_TARGETS_OF_TP53_AND_MYC_DN	0.390411	10000	TRUE	29	721	CSK,MDM2,REN,F2R,CHAF1B,SEPTIN4,KIF14,DGKZ,DDB2,MLF2
BIOCARTA_EXTRINSIC_PATHWAY	0.390611	10000	TRUE	13	247	F2,F2R,F5,SERPINC1,FGA,F3
PID_P38_GAMMA_DELTA_PATHWAY	0.390961	10000	TRUE	11	369	SNTA1,PKN1,STMN1,MAPK12
REACTOME_ATF6_ATF6_ALPHA_ACTIVATES_CHAPERONE_GENES	0.390961	10000	TRUE	10	175	DDIT3,NFYC,HSPA5,XBP1
REACTOME_FORMATION_OF_FIBRIN_CLOT_CLOTTING_CASCADE	0.391311	10000	TRUE	35	876	PROCR,F2,SERPIND1
WATANABE_COLON_CANCER_MSI_VS_MSS_UP	0.391411	10000	TRUE	27	841	RGS1,CASP2
MARTIN_NFKB_TARGETS_UP	0.391661	10000	TRUE	44	2236	IL10,CASP4,GTF3C1,MTRF1,CDC14B,PPP1R1B,SLC26A9,FSD1,CCL7,VEGFA,CCL2,TRPV6,IGFBP7,SPP1,BICDL1,OSMR,CXCL2,TRIM2
MAHADEVAN_IMATINIB_RESISTANCE_UP	0.391711	10000	TRUE	16	1240	AXL,BAMBI,HSD17B2,SLC1A1,PDGFC,CRIM1,SPOCK1
RANKIN_ANGIOGENIC_TARGETS_OF_VHL_HIF2A_UP	0.391811	10000	TRUE	5	87	ANG
LIU_TOPBP1_TARGETS	0.391911	10000	TRUE	14	876	MDM2
SWEET_KRAS_TARGETS_DN	0.392411	10000	TRUE	57	1248	SPRED2,MALL
DAZARD_UV_RESPONSE_CLUSTER_G28	0.392661	10000	TRUE	16	155	H1-10,CXCL8,ATF3,PMAIP1,MT1G,TACSTD2,GADD45A,GADD45B,CXCL2,ANXA2
REACTOME_ACTIVATION_OF_C3_AND_C5	0.392761	10000	TRUE	2	90	C5
WENG_POR_TARGETS_LIVER_DN	0.392761	10000	TRUE	20	702	APOA4,SDS,FABP2
REACTOME_RUNX3_REGULATES_NOTCH_SIGNALING	0.392861	10000	TRUE	12	1084	RBPJ,CREBBP,KAT2B,MAML1,SNW1,EP300,NOTCH1,JAG1,KAT2A,MAML3
JAEGER_METASTASIS_UP	0.393511	10000	TRUE	38	1843	NCAPG,DDAH1,SNAP25,NNT,UCHL1,KIF2C,ADAM12,STC1,HLTF,TACC3
LENAOUR_DENDRITIC_CELL_MATURATION_DN	0.393511	10000	TRUE	110	3101	MAPKAPK2,TNFRSF1B,TLR1,CORO1A,CTBP1,ITGAL,S100A4,PTAFR,CCR2,FCGR2A,PUF60,ME1,IRF7,NFYC,CSF1R,SPINK1,STAB1,CXCL8,C5AR1,FYB1,MMP9,C3AR1,UPK2,NMB,AKR1C1,CXCL5,ANPEP,PSEN1,SORL1,PPP2R5D,FGL2,DOK1,ZFP36L2,CD14,SLC1A3,IL1R2,LYZ,LGALS2,CXCL2,FCER1G,LTA4H,PTK2B,BST1,SLC11A1,PPIF
REACTOME_TRAF6_MEDIATED_NF_KB_ACTIVATION	0.394561	10000	TRUE	22	511	TRAF6,NFKB1,NFKB2,NFKBIB,IFIH1,TRAF2,TRIM25,NKIRAS2,APP,S100B
SASSON_FSH_RESPONSE	0.39526	10000	TRUE	8	94	VEGFA,DUSP1,MT1E,STAR,CD55,GDE1,FDX1
ROSS_AML_WITH_AML1_ETO_FUSION	0.39561	10000	TRUE	68	3404	AP1B1,ADPRM,ISG20,KDM4B,TWSG1,KLF11,ADRM1,NCALD,ARHGAP1,ENDOD1,PTGIR,RUNX1T1,SLCO4A1,CD58,TRH,IL5RA,CD34,RCBTB1,CD244,MKNK2,RASAL1,IL17RB,TRAF3IP2,TCN1,TMEM43,CAV1,PSD3
NAM_FXYD5_TARGETS_DN	0.39601	10000	TRUE	17	267	AXL,MLF1,UBE2W,CCL2,HSPE1,CRIPT,EIF2S1,FTH1,APPBP2,RNF11
DIRMEIER_LMP1_RESPONSE_LATE_DN	0.39641	10000	TRUE	23	427	CHI3L2,HPCAL1,TAF10,PSAP,GAPDH,RPS11,ARF5,RPLP0,APOC4,UBC
CAVARD_LIVER_CANCER_MALIGNANT_VS_BENIGN	0.39716	10000	TRUE	27	851	PRDX1
WP_NEUROINFLAMMATION	0.39751	10000	TRUE	11	214	ASCC1
TSENG_ADIPOGENIC_POTENTIAL_UP	0.39766	10000	TRUE	27	680	TCF7
REACTOME_SIGNALING_BY_TYPE_1_INSULIN_LIKE_GROWTH_FACTOR_1_RECEPTOR_IGF1R	0.39786	10000	TRUE	51	1510	AKT2,PTPN11,THEM4,NRAS
ONDER_CDH1_TARGETS_3_UP	0.39801	10000	TRUE	13	1238	TCEA2,KLF9,WIPI1,ALDH6A1,FTL,LEPR,KCNMA1,KDELR3,ZBTB16,RNASE4
WP_CANONICAL_NFKB_PATHWAY	0.39806	10000	TRUE	7	120	NFKB1
BIOCARTA_FIBRINOLYSIS_PATHWAY	0.39851	10000	TRUE	12	245	F2
REACTOME_PYRIMIDINE_SALVAGE	0.39891	10000	TRUE	10	338	UCK2,TK2,UCKL1,TYMP,UPP1,DCK,UPP2,TK1,UCK1
ROSS_AML_WITH_MLL_FUSIONS	0.40001	10000	TRUE	68	2076	LY86,MFSD1,RPL22,TRPM4,TDRD7,MBNL1,PLD3,GLG1,SRGN,RMND5B,BLOC1S1,FES,GBA,MICAL1,ALDH3A2,PREB,DACH1,CCL5,SIRPA,HEXB,DEXI,ALOX5AP,CPM,CCL23,RPS6KA5,CUL1,HOXA5,TPP1,RNASE3,FCGR1A
REACTOME_CASPASE_ACTIVATION_VIA_DEATH_RECEPTORS_IN_THE_PRESENCE_OF_LIGAND	0.40021	10000	TRUE	14	283	LY96,FAS,TLR4,TRADD,TRAF2,CD14,TICAM1,TICAM2,TNFRSF10B
REACTOME_WNT_LIGAND_BIOGENESIS_AND_TRAFFICKING	0.40031	10000	TRUE	24	717	WLS,WNT8A,VPS35,WNT4,WNT10B,WNT5B,WNT7A,WNT10A,WNT3,WNT9B
EINAV_INTERFERON_SIGNATURE_IN_CANCER	0.40036	10000	TRUE	24	572	BST2,TGIF1
BIOCARTA_TFF_PATHWAY	0.40046	10000	TRUE	24	773	ERBB2,AKT1,ITGB1,BAD,PIK3CG,TFF2,PIK3CA,GH1,TFF1,PIK3R1
DACOSTA_ERCC3_ALLELE_XPCS_VS_TTD_UP	0.40046	10000	TRUE	26	881	PCDH7,ISG20,MDK,PTPRN,HOXB5,GNG4,NMB,IGFBP6,CTSH,ANPEP
DEMAGALHAES_AGING_UP	0.40046	10000	TRUE	47	1559	TMED10,IL33,FCGR2B,RASA3,S100A4,FCGR2A,B2M,VAT1
REACTOME_METHIONINE_SALVAGE_PATHWAY	0.40046	10000	TRUE	6	136	GOT1,MRI1,APIP
DACOSTA_ERCC3_ALLELE_XPCS_VS_TTD_DN	0.40056	10000	TRUE	32	1404	COL1A2
PID_TNF_PATHWAY	0.40131	10000	TRUE	44	1248	TNFRSF1B,CASP8
REACTOME_GLI_PROTEINS_BIND_PROMOTERS_OF_HH_RESPONSIVE_GENES_TO_PROMOTE_TRANSCRIPTION	0.40131	10000	TRUE	7	372	PTCH1,GLI3
HUANG_DASATINIB_SENSITIVITY_UP	0.40146	10000	TRUE	73	4715	CAST,UBE2E3,CCDC50
HOWLIN_CITED1_TARGETS_1_DN	0.40156	10000	TRUE	34	1301	IER5,HIF1A
WP_THE_HUMAN_IMMUNE_RESPONSE_TO_TUBERCULOSIS	0.40161	10000	TRUE	19	674	TYK2,IFNAR2,SOCS1,PTPN2,IFNGR2,MX1,STAT2,IRF1,IFI35,STAT1
REACTOME_RHOQ_GTPASE_CYCLE	0.40236	10000	TRUE	56	2557	VANGL1,CDC42BPA,GIT1,VAMP3,ARHGAP1,CDC42,CFTR,ARHGAP33,SCRIB,SLC4A7,CDC42EP1,IQGAP1,FNBP1,ARHGAP21,DLC1,SLC1A5,SRGAP2,GJA1,CPNE8,PLEKHG3
MURAKAMI_UV_RESPONSE_1HR_UP	0.40261	10000	TRUE	15	377	CASP10,KRT14,PTPRF,KRT13,DAPK1
SUNG_METASTASIS_STROMA_UP	0.40296	10000	TRUE	102	4155	P4HA1,MAP3K8,GSPT1,HMGCS1,THBS2
ZHAN_MULTIPLE_MYELOMA_PR_DN	0.40301	10000	TRUE	47	3564	MOB3C,MEI1
REACTOME_FRS_MEDIATED_FGFR3_SIGNALING	0.40331	10000	TRUE	19	425	PTPN11
JOSEPH_RESPONSE_TO_SODIUM_BUTYRATE_UP	0.40386	10000	TRUE	27	869	PRDX1
GROSS_ELK3_TARGETS_DN	0.40401	10000	TRUE	31	591	CSRNP1,AK4
WP_SOMATROPH_AXIS_GH_AND_ITS_RELATIONSHIP_TO_DIETARY_RESTRICTION_AND_AGING	0.40446	10000	TRUE	6	430	AKT1,FOXO1,SIRT1,IGF1R,MTOR
TAKEDA_TARGETS_OF_NUP98_HOXA9_FUSION_3D_UP	0.40466	10000	TRUE	170	10957	PCDH9,BST2,TOX,ARHGEF3,CD69,CYP1A1,CRHBP,RHOBTB1,PHACTR4,BAMBI,TRIM22,MYCT1,CTSG,FREM1,REN,ATP1B1,HLX,IRX3,FGF18,ST6GALNAC1,IRF7,HOXA7,RERE,CRISP2,MYCN,LGALS3BP,IFIH1,IFI44L,S100A10,SLC27A6,DST,GMPR,SLC12A8,OASL,ANGPT2,MECOM,PARP9,IRF1-AS1,TTC28,KLF5,MX1,FCRL4,CCL18,CXCL10,STAT2,SAMD9L,PARP10,TRIM25,HELZ2,HOXA3,IFIT2,HEY1,IFI35,PARP14,STAT1,ADRB1,TCN1,OAS1,PDE3A,NFAT5,EPSTI1,RPS6KA5,NEAT1,SCN2A,RBPMS,HOXB3,OLFM3,CMPK2,CAV1,VNN1,TSLP,IFI6,BMP2K,SERPING1,MTCL1,ERMAP,HERC6,PLSCR1,RNASE6,DDX60L
SMID_BREAST_CANCER_LUMINAL_A_UP	0.40471	10000	TRUE	76	4510	TAT,PTN,HBB
WP_TYPE_III_INTERFERON_SIGNALING	0.40481	10000	TRUE	10	231	TYK2,IFNL1,STAT2,STAT1,IFNLR1,JAK1,IFNL2,IRF9
RAY_TUMORIGENESIS_BY_ERBB2_CDC25A_UP	0.40486	10000	TRUE	190	6652	OR2J2,ATP1B2,CPT1B,OR4C15,CAAP1,BTNL3,OR2AG1,SHCBP1,GGA3
AGARWAL_AKT_PATHWAY_TARGETS	0.405259	10000	TRUE	10	340	VEGFB,MMP9,PLAU,VEGFA,SPP1
IWANAGA_E2F1_TARGETS_NOT_INDUCED_BY_SERUM	0.405409	10000	TRUE	6	222	DTNBP1,CDKN1B,NEO1,WASF1,CCNA2
REACTOME_ENDOGENOUS_STEROLS	0.405409	10000	TRUE	26	1235	CYP46A1,FDX2,CYP8B1,POMC,FDXR,CYP7A1,CYP27A1
REACTOME_LDL_CLEARANCE	0.406609	10000	TRUE	19	593	LDLRAP1,PCSK9,CES3,AP2A2,AP2S1
WANG_THOC1_TARGETS_DN	0.406609	10000	TRUE	17	463	GATA4
CHOI_ATL_ACUTE_STAGE	0.406659	10000	TRUE	5	178	MBD1
CHANG_POU5F1_TARGETS_UP	0.407059	10000	TRUE	13	956	MMP13,ATAD2,SMARCA4,KAT2B
REACTOME_UNBLOCKING_OF_NMDA_RECEPTORS_GLUTAMATE_BINDING_AND_ACTIVATION	0.407059	10000	TRUE	18	2417	CALM1
WP_MECP2_AND_ASSOCIATED_RETT_SYNDROME	0.407259	10000	TRUE	64	4727	CTCF,TET1,CEBPD,REST,HNRNPF,E2F1,PRPF38A,HNRNPH1,AKT1,YBX1,FUS,GRID1
WP_PRIMARY_FOCAL_SEGMENTAL_GLOMERULOSCLEROSIS_FSGS	0.407409	10000	TRUE	68	3512	PLCG1,PTK2,PCNA,ILK,INF2,AKT1,ITGB1,NCK1,CDKN1B,SYNPO,LAMA5,LIMS1,WT1,TLR4,VIM,UTRN,COL4A3,VCL,DAG1,ITGA3,MYO1E,SMARCAL1,CR1,FAT1,ITGB3,KRT8,PLCE1,NPHS2,CD80,LAMB2
REACTOME_REGULATION_OF_TLR_BY_ENDOGENOUS_LIGAND	0.407609	10000	TRUE	20	390	TLR1,LY96,TLR2,SFTPA2,TLR4
ABBUD_LIF_SIGNALING_2_DN	0.408809	10000	TRUE	6	387	CGA
JECHLINGER_EPITHELIAL_TO_MESENCHYMAL_TRANSITION_UP	0.408809	10000	TRUE	66	1619	PROCR,HIF1A,MMP13,IFITM3,CTSZ,IL11,PCOLCE,CD68,IRF7,B2M,BCL3,SNAI1,VIM,PDGFRA,CCL2
HEIDENBLAD_AMPLICON_8Q24_DN	0.409159	10000	TRUE	38	1693	COMMD6,LPP,HIVEP3,TULP4,MDK,FLG,CFHR1
WP_GLOBO_SPHINGOLIPID_METABOLISM	0.409709	10000	TRUE	20	1586	A4GALT,ST8SIA1,ST6GALNAC1,ST6GALNAC6,ST6GALNAC4
HOEGERKORP_CD44_TARGETS_DIRECT_UP	0.409809	10000	TRUE	24	1648	RPUSD2
VALK_AML_CLUSTER_1	0.409909	10000	TRUE	27	1801	PCDH9,COBLL1,IRF7,BHLHE41,ATF3,JUN,MECOM,PCDHGC3
MEBARKI_HCC_PROGENITOR_WNT_UP_CTNNB1_DEPENDENT	0.410359	10000	TRUE	78	4185	TCF7,COL1A2,PRR5L
REACTOME_MULTIFUNCTIONAL_ANION_EXCHANGERS	0.410959	10000	TRUE	9	302	SLC26A9,SLC26A4,SLC26A11,SLC26A3,SLC26A6,SLC5A12,SLC26A1,SLC26A7,SLC26A2
NIKOLSKY_BREAST_CANCER_19Q13.4_AMPLICON	0.411209	10000	TRUE	6	18	TFPT,CACNG6,CACNG8,PRPF31,NDUFA3,OSCAR
KEGG_GLYCOSPHINGOLIPID_BIOSYNTHESIS_GLOBO_SERIES	0.411309	10000	TRUE	13	637	A4GALT,ST8SIA1
BIOCARTA_IFNG_PATHWAY	0.411659	10000	TRUE	6	266	IFNG,IFNGR2,STAT1,IFNGR1,JAK1,JAK2
GENTILE_UV_RESPONSE_CLUSTER_D4	0.411709	10000	TRUE	50	1897	KPNA2,EEF1E1,PHC2,SMURF2,USP1,PUM1,CLINT1,UFL1
BIOCARTA_RAB_PATHWAY	0.411809	10000	TRUE	12	354	ACTA1,RAB5A,RAB3A,RAB11A,RAB27A,RAB8A,RAB7A,RAB1A,RAB6A
MCCOLLUM_GELDANAMYCIN_RESISTANCE_DN	0.411809	10000	TRUE	6	306	HHEX
KORKOLA_TERATOMA_UP	0.411959	10000	TRUE	15	343	RECQL
MYLLYKANGAS_AMPLIFICATION_HOT_SPOT_8	0.412059	10000	TRUE	12	549	PTCH1,NR4A3,SET,FNBP1,SYK
MCCABE_HOXC6_TARGETS_CANCER_UP	0.412409	10000	TRUE	25	1664	SH3D19,GLG1,SLC36A1,CD6,ARHGAP33,PDGFRA,VPS11,NKX2-1,CBFA2T2
SEMBA_FHIT_TARGETS_DN	0.412659	10000	TRUE	10	151	PLK4
YAO_TEMPORAL_RESPONSE_TO_PROGESTERONE_CLUSTER_8	0.412659	10000	TRUE	48	1868	GGCT,CTPS1,IHH,HOXA11,PNKD,MYD88,LMO7,ID1,SLCO3A1,CYP26A1
WP_AMINO_ACID_METABOLISM_PATHWAY_EXCERPT_HISTIDINE_CATABOLISM_EXTENSION	0.413109	10000	TRUE	6	170	GLUD1,GPT2,HAL,FTCD,UROC1
PID_IL12_2PATHWAY	0.413909	10000	TRUE	58	1293	TBX21,IL2RB,TYK2,NFKB1,GADD45G,HLX,NFKB2,PPP3CB,B2M,EOMES,CCL4,SOCS1,IFNG,PPP3CA,IL2,IL18R1,STAT5A,PPP3R1,IL12A,STAT1
REACTOME_REACTIONS_SPECIFIC_TO_THE_COMPLEX_N_GLYCAN_SYNTHESIS_PATHWAY	0.414059	10000	TRUE	10	250	CGA,LHB,CHST8,FUCA1,CHST10,MAN2A2,MGAT2,FUT3,MAN2A1,FUT8
BIOCARTA_TEL_PATHWAY	0.415158	10000	TRUE	16	1255	TNKS,HSP90AA1,XRCC5,AKT1,XRCC6,RB1,EGFR,TERT,IGF1R,TEP1
WANG_HCP_PROSTATE_CANCER	0.415208	10000	TRUE	100	3258	CCNA1,RETREG2,INHA,SHMT2,CEACAM1,NEFH,SIDT2,SLC39A8,E2F1,GABARAPL3,GTF2H1,B3GAT3,TUFT1,CTSA,ATF3,CD2BP2,PITX1,NR3C1,GRB10,GAD1,ZNF580,TFEB,CSPG5,DUSP1,TAF1D,ZNF419,MEIS2,PSCA,CD55,LONP1,PDLIM5,UBXN1,GADD45B,EFEMP2,ZNF160,IGFBP3,FTH1,SIM2,MORC2,TWIST1,JRKL,P3H2,NEBL,TCFL5,BMP2K,RPL28,SGK1,FOXO3,AEN,FLNC
HASLINGER_B_CLL_WITH_6Q21_DELETION	0.415658	10000	TRUE	12	278	CEACAM1,ARHGAP1,UFL1
REACTOME_UPTAKE_AND_FUNCTION_OF_DIPHTHERIA_TOXIN	0.415658	10000	TRUE	6	154	HSP90AA1,EEF2,HSP90AB1,CD9,HBEGF
KYNG_ENVIRONMENTAL_STRESS_RESPONSE_NOT_BY_GAMMA_IN_OLD	0.415708	10000	TRUE	26	983	CTCF,GNPNAT1,HGF,TAF10,TAF1C
REACTOME_IRS_MEDIATED_SIGNALLING	0.415808	10000	TRUE	46	1179	AKT2,THEM4,PTPN11,NRAS
GERHOLD_RESPONSE_TO_TZD_DN	0.415908	10000	TRUE	13	367	CEBPD,APOE
BIOCARTA_TERC_PATHWAY	0.416508	10000	TRUE	6	201	NFYC,SP1,RB1,SP3
MCBRYAN_PUBERTAL_BREAST_6_7WK_DN	0.417058	10000	TRUE	71	2118	CDC20,IL33,TOB2,IFT57,TGIF1,TAGLN,GSTA3,F2R,LY6D,MPZ,PALLD,UBE2C,UTRN,RPS10,APOD,ACTA2,NR1D1,SNRNP27
BIOCARTA_LEPTIN_PATHWAY	0.417158	10000	TRUE	11	466	PRKAB1,ACACA,LEPR,CPT1A,PRKAG2,PRKAG3,LEP,PRKAA2,PRKAB2,PRKAG1
KYNG_WERNER_SYNDROM_DN	0.417158	10000	TRUE	17	600	COG6,GOLPH3,TAF10,TIMD4
REACTOME_RHO_GTPASES_ACTIVATE_PAKS	0.417158	10000	TRUE	19	703	CALM1
BIOCARTA_41BB_PATHWAY	0.417408	10000	TRUE	18	303	TNFRSF9,NFKB1,IFNG,JUN,IL2,TRAF2,MAP4K5,MAPK8
FAELT_B_CLL_WITH_VH_REARRANGEMENTS_UP	0.417458	10000	TRUE	44	2037	CPT1B,TLR1
BIOCARTA_CB1R_PATHWAY	0.417558	10000	TRUE	7	192	PLD3,FAAH
REACTOME_MET_PROMOTES_CELL_MOTILITY	0.417658	10000	TRUE	40	2375	COL1A2,PTK2
WUNDER_INFLAMMATORY_RESPONSE_AND_CHOLESTEROL_DN	0.417658	10000	TRUE	8	101	ACTA1
TAKAYAMA_BOUND_BY_AR	0.418108	10000	TRUE	10	604	UGT1A1,PGC,STEAP2
HOSHIDA_LIVER_CANCER_SURVIVAL_UP	0.418508	10000	TRUE	67	4414	AKAP13,LPP,AP1B1
REACTOME_SEMA4D_INDUCED_CELL_MIGRATION_AND_GROWTH_CONE_COLLAPSE	0.418508	10000	TRUE	19	643	ERBB2
REACTOME_SYNTHESIS_OF_DIPHTHAMIDE_EEF2	0.419558	10000	TRUE	8	114	DPH2
FONTAINE_THYROID_TUMOR_UNCERTAIN_MALIGNANCY_DN	0.420458	10000	TRUE	26	1170	BAP1,IFITM3
WP_MAPK_CASCADE	0.420458	10000	TRUE	31	1250	MAP2K1
REACTOME_SUMOYLATION_OF_IMMUNE_RESPONSE_PROTEINS	0.420708	10000	TRUE	9	131	NFKB2,UBE2I,SUMO3
WP_SUPRESSION_OF_HMGB1_MEDIATED_INFLAMMATION_BY_THBD	0.421008	10000	TRUE	7	127	NFKB1
TAKEDA_TARGETS_OF_NUP98_HOXA9_FUSION_6HR_UP	0.422108	10000	TRUE	81	4212	IL7R,PCDH9,TOX,CD69
WP_DISORDERS_OF_THE_KREBS_CYCLE	0.423108	10000	TRUE	7	375	DLST
MALIK_REPRESSED_BY_ESTROGEN	0.423308	10000	TRUE	12	471	MXD4,KLF6,RAP1GAP
WP_KIT_RECEPTOR_SIGNALING_PATHWAY	0.423458	10000	TRUE	56	2430	MAP2K1,PLCG1,PTPN11,GAB2,PTPN6,SOCS1,BAD,AKT1,KIT,SNAI1,SH2B2,GRB10,MITF,STAT5A,TBX2,RPS6,PIK3R1,PRKCB,DOK1,STAT1
ZHANG_INTERFERON_RESPONSE	0.424158	10000	TRUE	20	493	ISG20,IFITM3,RTP4,OASL,MX1,IRF1,IFI30,IFIT2,IRF3,STAT1
REACTOME_INSULIN_RECEPTOR_SIGNALLING_CASCADE	0.424458	10000	TRUE	52	1517	AKT2,PTPN11,THEM4,NRAS
MATZUK_EARLY_ANTRAL_FOLLICLE	0.425057	10000	TRUE	12	813	SH2B1,FSHR,CCND2,TAF4B,THBS1,SRC
REACTOME_REGULATION_OF_PTEN_LOCALIZATION	0.425057	10000	TRUE	7	204	NEDD4,RPS27A,UBA52,UBC,PML
REACTOME_BETA_OXIDATION_OF_VERY_LONG_CHAIN_FATTY_ACIDS	0.425307	10000	TRUE	10	304	ACOT8,ACOT4,ACOX1
CHIANG_LIVER_CANCER_SUBCLASS_POLYSOMY7_DN	0.426457	10000	TRUE	25	1771	HOMER1,RHOBTB1,BAMBI,GNL3,PAG1,SERPINB1,RBIS
BIOCARTA_PKC_PATHWAY	0.426557	10000	TRUE	7	973	NFKB1
REACTOME_FLT3_SIGNALING_BY_CBL_MUTANTS	0.426607	10000	TRUE	6	113	RPS27A,UBA52,UBC,FLT3,CBL,FLT3LG
REACTOME_RIP_MEDIATED_NFKB_ACTIVATION_VIA_ZBP1	0.426757	10000	TRUE	15	214	NFKB1,NFKB2,MYD88,NFKBIB
DITTMER_PTHLH_TARGETS_UP	0.427007	10000	TRUE	106	3616	SRSF3,RBM39,CDC25B,RFC5,OSBPL9,H1-0,PPM1B,USP1,UROD,LAMP1,ANXA7,LAMA5,POLI,ARF4,KLC1,HAX1,CDK12,UBE2C,PTS,CPD,KLF9,PLAU,AP2S1,PLPP3,GRB10,ATP2B1,BSG,PDGFC,F2RL1,TYMS,ATP5F1A,CYCS,FAT1,NUDT4,SGPL1,RFC4,ATP10D,AP1S1,RAB8A,NPTN
REACTOME_FORMYL_PEPTIDE_RECEPTORS_BIND_FORMYL_PEPTIDES_AND_MANY_OTHER_LIGANDS	0.427107	10000	TRUE	7	297	FPR3
KEGG_GALACTOSE_METABOLISM	0.427257	10000	TRUE	24	731	HK1
REACTOME_RHOT1_GTPASE_CYCLE	0.427257	10000	TRUE	5	213	TRAK2,MYO19
WP_RAS_AND_BRADYKININ_PATHWAYS_IN_COVID19	0.427307	10000	TRUE	27	1391	ACE,NFKB1,CYP3A4,REN,CPN1,IL1A,CYP24A1
BIOCARTA_BARD1_PATHWAY	0.427457	10000	TRUE	8	329	BRCA1
REACTOME_FRS_MEDIATED_FGFR4_SIGNALING	0.427557	10000	TRUE	21	467	PTPN11
REACTOME_CELL_EXTRACELLULAR_MATRIX_INTERACTIONS	0.427607	10000	TRUE	16	770	ILK,PARVB,ITGB1,LIMS1,TESK1,ACTB,ACTG1,ACTN1,LIMS2,FERMT2
REACTOME_LECTIN_PATHWAY_OF_COMPLEMENT_ACTIVATION	0.427607	10000	TRUE	8	230	MBL2
REACTOME_RECYCLING_OF_BILE_ACIDS_AND_SALTS	0.427607	10000	TRUE	16	653	ABCC3,SLC10A1,SLCO1B1,SLCO1A2,STARD5,SLCO1B3,FABP6,NCOA1,RXRA,NR1H4
ANDERSEN_CHOLANGIOCARCINOMA_CLASS1	0.427657	10000	TRUE	54	2152	MLH3,OXTR,NUAK2,LOXL4,GOLGA7B,HNF1B,DBNDD1,KCNF1,ZDHHC1,PAQR5,SLC5A9,VN1R1,PIEZO2,NME5,DCDC2,KANSL1L,SPP1,HKDC1,C1QL4,PTHLH
BUCKANOVICH_T_LYMPHOCYTE_HOMING_ON_TUMOR_DN	0.427657	10000	TRUE	21	912	WT1-AS
GARGALOVIC_RESPONSE_TO_OXIDIZED_PHOSPHOLIPIDS_BLACK_DN	0.427657	10000	TRUE	11	424	PIK3C2B
WP_NCRNAS_INVOLVED_IN_STAT3_SIGNALING_IN_HEPATOCELLULAR_CARCINOMA	0.427757	10000	TRUE	14	375	NFKB1,IL11,ZEB1,IL6ST
SMID_BREAST_CANCER_RELAPSE_IN_LUNG_DN	0.427907	10000	TRUE	36	1046	RAPGEF3,FABP4,SCGB2A2,LMOD1,PPP1R1A,PDCD4,DNALI1,LRRC31,LRRN3,SLC1A1
OUELLET_OVARIAN_CANCER_INVASIVE_VS_LMP_DN	0.429057	10000	TRUE	9	328	RPS29,SMAD3,STX5,ITGB3
BASSO_CD40_SIGNALING_DN	0.429907	10000	TRUE	68	3186	HMCES,ALDH5A1,BICD2
WP_CELL_DIFFERENTIATION_INDEX_EXPANDED	0.430507	10000	TRUE	19	492	SRF,LEFTY2,LEFTY1,HDAC5,MEF2D,MIR3591,TLX2,PAX7,STAT3,TLX1
WP_NICOTINE_METABOLISM	0.430907	10000	TRUE	5	159	UGT1A9,FMO3,AOX1,CYP2B6,CYP2A6
REACTOME_REGULATION_OF_GLUCOKINASE_BY_GLUCOKINASE_REGULATORY_PROTEIN	0.431207	10000	TRUE	32	756	NUP85
REACTOME_SYNTHESIS_OF_SUBSTRATES_IN_N_GLYCAN_BIOSYTHESIS	0.431207	10000	TRUE	57	2405	SLC35A1,GNPNAT1,ST8SIA1,NANS,FPGT,GLB1,ST6GALNAC1,CMAS,ST6GALNAC6,CTSA,ST8SIA6,ST6GALNAC4,ST3GAL3,GMPPA,ST3GAL5,SLC17A5,GNE,PMM1,MVD,ST3GAL4
YAMASHITA_SILENCED_BY_METHYLATION	0.432607	10000	TRUE	7	343	AMN1,DYSF,NNAT,TGFBR2,GAS6,AEBP1,OCM2
REACTOME_LIPOPHAGY	0.432907	10000	TRUE	9	299	PRKAB1,HSPA8
REACTOME_GRB2_SOS_PROVIDES_LINKAGE_TO_MAPK_SIGNALING_FOR_INTEGRINS	0.433257	10000	TRUE	15	660	PTK2
REACTOME_PLASMA_LIPOPROTEIN_REMODELING	0.433957	10000	TRUE	29	1202	APOA4,APOE,CETP,FURIN,ANGPTL3,LIPC,APOC3,APOA5,APOF,PCSK6
WP_EXTRACELLULAR_VESICLES_IN_THE_CROSSTALK_OF_CARDIAC_CELLS	0.434107	10000	TRUE	19	768	GATA4
REACTOME_SIGNALING_BY_MST1	0.434357	10000	TRUE	5	73	SPINT1
REACTOME_SARS_COV_1_INFECTION	0.434457	10000	TRUE	47	1691	GSK3B,DDX5,GANAB,UVRAG,GSK3A,UBE2I,ST6GALNAC4,CHMP7,CHMP4C,RPS27A,ST3GAL3,CHMP6,PARP9,PARP10,UBA52,VCP,UBC,ST3GAL4,BECN1,RB1
WP_MICRORNA_NETWORK_ASSOCIATED_WITH_CHRONIC_LYMPHOCYTIC_LEUKEMIA	0.434657	10000	TRUE	3	156	ZAP70,MCL1,BCL2
REACTOME_RHOG_GTPASE_CYCLE	0.434857	10000	TRUE	69	4175	VANGL1,LETM1,SHMT2,VAMP3,DOCK2,ARHGAP1,ARHGEF16,CDC42,ERBIN,ITGB1,PGRMC2,CDC42EP1,NDUFS3,NDUFA5,ARHGAP21,STBD1,HSPE1,MCF2L,ARHGDIG,STX5,DOCK1,DOCK5,PIK3R1,DOCK4,YKT6,PLEKHG3,VAV3,PREX1,CAV1,LAMTOR1
REACTOME_MECP2_REGULATES_NEURONAL_RECEPTORS_AND_CHANNELS	0.435306	10000	TRUE	17	1257	TRPC3
VILIMAS_NOTCH1_TARGETS_DN	0.435456	10000	TRUE	22	341	ITGB2,GFI1,CTSG,CSF1R,CMA1,CSF3R
REACTOME_DEFECTIVE_F9_ACTIVATION	0.435556	10000	TRUE	4	34	GP5
KAMIKUBO_MYELOID_MN1_NETWORK	0.435906	10000	TRUE	17	931	RECQL,GAS2L1
WP_ROLE_OF_ALTERED_GLYCOLYSATION_OF_MUC1_IN_TUMOUR_MICROENVIRONMENT	0.436606	10000	TRUE	8	94	NFKB1
BIOCARTA_STAT3_PATHWAY	0.436856	10000	TRUE	8	273	TYK2
REACTOME_INTERLEUKIN_18_SIGNALING	0.437006	10000	TRUE	8	147	ALOX5
WP_RELATIONSHIP_BETWEEN_INFLAMMATION_COX2_AND_EGFR	0.437006	10000	TRUE	24	1082	AKT2
CHO_NR4A1_TARGETS	0.437056	10000	TRUE	28	715	PDCD1
HIRSCH_CELLULAR_TRANSFORMATION_SIGNATURE_DN	0.437056	10000	TRUE	92	4035	CCND3,NPM1,ZMIZ1,RGS20,ANAPC15,GAS2L1,WDR73,PTPRK,SPRY2,HEXIM1,LASP1,ADIRF,KIAA0930,C1orf216,HARS1,TPM2,DST,ALCAM,CAVIN1,NQO1,AP5M1,COMMD8,ISOC2,SRSF2,TTC3,PTMS,TCF4,FBLN1,THBS1,KANK2,DSTN,CRIM1,GCAT,ATP10D,CAV1,SCHIP1
WANG_RECURRENT_LIVER_CANCER_DN	0.437856	10000	TRUE	14	303	PTP4A1,SLC27A2,GCH1
KEGG_AMINO_SUGAR_AND_NUCLEOTIDE_SUGAR_METABOLISM	0.438156	10000	TRUE	42	1394	HK1,GNPNAT1,CYB5R1,NANS,FPGT,CYB5R3,CMAS,PGM1
WP_LEPTIN_AND_ADIPONECTIN	0.438156	10000	TRUE	10	327	PRKAB1,ADIPOR1,ACACA,LEPR,CPT1A,LEP,ADIPOQ,PRKAG1
REACTOME_TRANSPORT_OF_NUCLEOSIDES_AND_FREE_PURINE_AND_PYRIMIDINE_BASES_ACROSS_THE_PLASMA_MEMBRANE	0.438256	10000	TRUE	10	289	SLC25A4,SLC28A1,SLC29A4,SLC29A2,SLC28A3,SLC29A1,ARL2BP
REACTOME_P130CAS_LINKAGE_TO_MAPK_SIGNALING_FOR_INTEGRINS	0.438806	10000	TRUE	15	638	PTK2
FUKUSHIMA_TNFSF11_TARGETS	0.438856	10000	TRUE	14	494	RBPJ,CALCR,DLL3,HEY1,DLL1,NFATC1,JAG2,NOTCH1,JAG1,TNFSF11
CLIMENT_BREAST_CANCER_COPY_NUMBER_UP	0.439056	10000	TRUE	22	2082	ERBB2
WP_NUCLEAR_RECEPTORS	0.439456	10000	TRUE	36	3024	NR2F6,NR1I2,ESRRA,RORA,RARG,THRA,NR5A2,NR3C1,NR1D2,NR1H2
MONTERO_THYROID_CANCER_POOR_SURVIVAL_DN	0.439856	10000	TRUE	11	1139	ORMDL3
ABRAHAM_ALPC_VS_MULTIPLE_MYELOMA_UP	0.440556	10000	TRUE	26	1011	CDC25B,NFKB1,APOE,FAS,CDKN1B,JUN,MAPK12,BTRC,RB1,IGFBP3
REACTOME_FRS_MEDIATED_FGFR1_SIGNALING	0.440956	10000	TRUE	22	484	PTPN11
PLASARI_NFIC_TARGETS_BASAL_UP	0.441006	10000	TRUE	26	1704	CACNA1G,KCNMB4
KORKOLA_CHORIOCARCINOMA_UP	0.441456	10000	TRUE	4	50	GAPDH
BIOCARTA_PTEN_PATHWAY	0.441856	10000	TRUE	18	616	ILK,BCAR1,CDKN1B,AKT1,ITGB1,PIK3CA,PIK3R1,EGFR,PDPK1,GRB2
RODRIGUES_NTN1_AND_DCC_TARGETS	0.441906	10000	TRUE	33	1381	AKAP10,ARHGEF3
TURASHVILI_BREAST_DUCTAL_CARCINOMA_VS_DUCTAL_NORMAL_UP	0.442156	10000	TRUE	45	2014	COL1A2,EDEM3
REACTOME_SYNTHESIS_OF_5_EICOSATETRAENOIC_ACIDS	0.442406	10000	TRUE	9	194	ALOX5,PON2,ALOX5AP,PON1,LTC4S,GPX4,PON3,GPX1,GPX2
REACTOME_NOTCH2_INTRACELLULAR_DOMAIN_REGULATES_TRANSCRIPTION	0.442456	10000	TRUE	9	814	RBPJ,HES5
WANG_TARGETS_OF_MLL_CBP_FUSION_UP	0.442556	10000	TRUE	44	1502	ADAM15,RAPGEF3,FERMT3,GLG1,DNAH8,CEP350,ATP6V1E1,P2RY14,CELA1,CPD,MRPL11,OOSP1,ADCY3,SIAH1,IL12A,CD14,CENPV,TMCO6,PIAS4,EZR
WP_PROXIMAL_TUBULE_TRANSPORT	0.442556	10000	TRUE	55	2061	ATP6V0A4,SLC47A2,SLC3A1,ATP6V0E1,ATP1B1,ATP6V1H,ATP6V1E1,ATP6V0B,SLC22A7,SLC47A1,SLC36A2,SLC5A5,ATP6V1A,SLC1A1,SLC7A9,AQP1,ATP6V1G1,SLC2A1,SLC7A8,SLC20A2
BURTON_ADIPOGENESIS_2	0.443406	10000	TRUE	69	3551	CCND3,SAMHD1,SIDT2
KANG_CISPLATIN_RESISTANCE_DN	0.443406	10000	TRUE	8	164	SLC52A2,RPS6KA4,SEMA3C,TMX4,UBE2K,ASB8
REACTOME_VITAMIN_B5_PANTOTHENATE_METABOLISM	0.443656	10000	TRUE	16	400	PPCDC
MADAN_DPPA4_TARGETS	0.443706	10000	TRUE	49	1707	PRPF39,NEFH,TEX19,SERPINB6,SYCE1,DNAJC6,DPPA4,MLLT6,SPINK1,CCDC169-SOHLH2,GAD1,CHFR,TEK,PDCL2,TTPA,PRRC1,SLC25A31,AP1S3,GTSF1,SNAP91
REACTOME_VXPX_CARGO_TARGETING_TO_CILIUM	0.443756	10000	TRUE	20	878	RHO,CNGB1,ARF4,EXOC3,EXOC4,EXOC2,RAB11A,RAB8A,EXOC6,ASAP1
WP_HOSTPATHOGEN_INTERACTION_OF_HUMAN_CORONA_VIRUSES_INTERFERON_INDUCTION	0.443856	10000	TRUE	31	749	TRAF6,TYK2,NFKB1,MYD88,IFNAR2,IFIH1,JUN,STAT2
REACTOME_RAS_ACTIVATION_UPON_CA2_INFLUX_THROUGH_NMDA_RECEPTOR	0.443956	10000	TRUE	18	2182	CALM1
REACTOME_PRE_NOTCH_PROCESSING_IN_GOLGI	0.444206	10000	TRUE	17	473	ATP2A1
GRASEMANN_RETINOBLASTOMA_WITH_6P_AMPLIFICATION	0.445055	10000	TRUE	10	441	DEK,CACNA1A,RPS10
LIN_MELANOMA_COPY_NUMBER_UP	0.445105	10000	TRUE	68	2823	NTAQ1,MRPL9,RNF139
AIYAR_COBRA1_TARGETS_UP	0.445155	10000	TRUE	35	908	MAPK8IP2,PIP,TMEM50A,NENF,SLC52A2,MGP,PBRM1,C1orf159,FHL2,APOD
REACTOME_SYNTHESIS_OF_GDP_MANNOSE	0.445355	10000	TRUE	5	104	GMPPA,PMM1,MPI,PMM2,GMPPB
REACTOME_DISEASES_OF_CARBOHYDRATE_METABOLISM	0.445505	10000	TRUE	28	786	GYS1,G6PC3,GLB1,NAGLU,LCT,RPS27A,SGSH,SLC37A4,GNS,GYS2
REACTOME_DETOXIFICATION_OF_REACTIVE_OXYGEN_SPECIES	0.446605	10000	TRUE	32	599	PRDX1
BROWNE_HCMV_INFECTION_1HR_UP	0.446655	10000	TRUE	49	3074	PTPN11,PCDH7,CXCL1,PPP1R13B,WIZ,STUM,CXCL8,IL6ST,MMP14,VAT1
VALK_AML_CLUSTER_13	0.446855	10000	TRUE	30	2564	GRK5,KDM4B,ADCY7,NCALD,RUNX1T1,TRH,FBLN5,IL5RA
REACTOME_IRF3_MEDIATED_INDUCTION_OF_TYPE_I_IFN	0.446955	10000	TRUE	13	296	NLRC3,XRCC5,PRKDC,XRCC6,IRF3,NLRP4,MRE11,TBK1,STING1,DTX4
LINDSTEDT_DENDRITIC_CELL_MATURATION_B	0.447355	10000	TRUE	43	1344	ZNF267,TNFRSF9,EED,NFKB1,NFKB2,TRAF1,NR4A3,TNFAIP3
REACTOME_ATF6_ATF6_ALPHA_ACTIVATES_CHAPERONES	0.447505	10000	TRUE	11	264	DDIT3,NFYC,HSPA5,XBP1
REACTOME_TRAF6_MEDIATED_IRF7_ACTIVATION	0.447555	10000	TRUE	23	347	TRAF6,CREBBP,IFNA10,IRF7,IFIH1,TRAF2,TRIM25,TANK,IRF3,IFNA16
BANDRES_RESPONSE_TO_CARMUSTIN_WITHOUT_MGMT_48HR_UP	0.447655	10000	TRUE	18	530	ESRRA,ST8SIA1,SLC10A1,ECM2
REACTOME_RHOJ_GTPASE_CYCLE	0.448055	10000	TRUE	50	2442	CDC42BPA,VANGL1,GIT1,VAMP3,ARHGAP1,CDC42,SCRIB,SLC4A7,CDC42EP1,FNBP1,ARHGAP21,DOCK8,SLC1A5,GJA1,PIK3R1,CPNE8
REACTOME_MUCOPOLYSACCHARIDOSES	0.448755	10000	TRUE	10	351	GLB1,NAGLU,SGSH,GNS,GUSB,GALNS,HGSNAT,IDUA,HYAL1,ARSB
SMIRNOV_CIRCULATING_ENDOTHELIOCYTES_IN_CANCER_DN	0.448755	10000	TRUE	5	89	RPS27A,CD34,SELE,ANGPTL4,OLR1
RAFFEL_VEGFA_TARGETS_DN	0.448855	10000	TRUE	4	61	IL18R1,HEY1,TLX1,NKX2-5
WIELAND_UP_BY_HBV_INFECTION	0.449005	10000	TRUE	82	1914	THEMIS2,KPNA2,ISG20,RAC2,WARS1,CD48,TRIM22,SRGN,B2M,MCM6,CTSC,S100A10,UBE2C,PIK3CD,C3AR1,CD74,CFL1,LPXN,DENND2D,CXCL10,CCL5,RFX5,TYMS,PSMB10,C1orf54,IFI30,FGL2,RNASET2,AURKA,LYZ,STAT1,ADGRE1,GBP2,TPP1,FCER1G,RAB27A,GIMAP5,FCGR1A,RGL1,IGSF6
WP_TRANSCRIPTION_FACTOR_REGULATION_IN_ADIPOGENESIS	0.450255	10000	TRUE	22	819	CEBPD,CEBPB,PPARGC1A,FOXO1,PCK2,NR3C1
REACTOME_DEFECTS_OF_CONTACT_ACTIVATION_SYSTEM_CAS_AND_KALLIKREIN_KININ_SYSTEM_KKS	0.450305	10000	TRUE	13	408	F2
BIOCARTA_GABA_PATHWAY	0.450405	10000	TRUE	9	354	GABRA4,GABRA2,UBQLN1,GPHN,GABRA1,GABRA6,GABRA5,NSF
MCBRYAN_PUBERTAL_TGFB1_TARGETS_DN	0.450455	10000	TRUE	61	1864	TCF7,LCN2,ARHGEF3,PTN,ABCC3,GSTA3
TURJANSKI_MAPK1_AND_MAPK2_TARGETS	0.450855	10000	TRUE	10	304	SMAD1,SMAD3,MYB,SP1,SMAD4,ELK4
LEE_LIVER_CANCER_DENA_UP	0.451205	10000	TRUE	55	2211	LCN2,TLR1,TAGLN2,MFGE8,FABP4,ID1,LY6D,MCM6,LAMA5,KIF11,POU2AF1,TM4SF4,B4GALT6,RPL36,LEPR,MMP12,SPP1,NDRG1,THBS1,KDELR3
KEGG_PANTOTHENATE_AND_COA_BIOSYNTHESIS	0.451305	10000	TRUE	16	949	PPCDC
MCMURRAY_TP53_HRAS_COOPERATION_RESPONSE_UP	0.451405	10000	TRUE	26	771	SEMA7A
KUROZUMI_RESPONSE_TO_ONCOCYTIC_VIRUS	0.451755	10000	TRUE	36	469	TNFRSF1B,IL2RB,IL11,CCR1,CCL22,IL6ST,IFNG,CCL7,IL1A,CCL2
REACTOME_SLC_TRANSPORTER_DISORDERS	0.452055	10000	TRUE	92	3180	NUP85,HK1,SLC35A1,NUP133,SLC24A5,SLC3A1,RHAG,NUP155,SLCO1B1,NUP188,SLC26A4,SLC36A2,NUP50,NUP54,SLC5A5,NDC1,SLC24A1,TPR,SEH1L,SLC1A1,BSG,SLC22A18,SLC7A9,SLC17A5,SLC12A3,RANBP2,SLC12A6,AAAS,AVPR1A,SLC2A1,NUP35,SLC2A10,SLC27A4,SLC20A2,SLC1A3,SLC26A3,SLC6A20,SEC13,NUP37,POM121C
KEGG_STARCH_AND_SUCROSE_METABOLISM	0.452105	10000	TRUE	37	1248	HK1,GYS1
TURASHVILI_BREAST_NORMAL_DUCTAL_VS_LOBULAR_UP	0.452505	10000	TRUE	63	1850	EPPK1,RFXAP,ZNF823,MR1,KLF11,GLUD1,PAWR,ATF3,USP25,SMUG1,CYRIA,CCL28,CX3CL1,MTMR4,PHF20L1,DNAH1,CLCN3,TRNT1,MAP4K5,RPE,SMAD5,PTX3,COQ10B,ZBTB8A,PLEKHS1,COL27A1,MAK16,PBLD,RBM26-AS1,RIDA
SHIN_B_CELL_LYMPHOMA_CLUSTER_2	0.452555	10000	TRUE	30	698	BTG3,HOXA11,MBD1,PRKCD,AKT1,PIK3CG,CCND2,POU2AF1,XBP1,RFNG
WP_GABA_RECEPTOR_SIGNALING	0.452555	10000	TRUE	25	1991	GABRA4,GABRB1,GABRG1,ABAT,AP2A2,GABRG3,GABRB2,AP2S1,GAD1,GABBR2
WP_TCA_CYCLE_IN_SENESCENCE	0.453055	10000	TRUE	8	204	ME1,GOT1,PDP2
HALMOS_CEBPA_TARGETS_UP	0.453105	10000	TRUE	43	1358	PLCG1,UGCG,BMP2,SF3A2,TNFAIP8,FAS,CXCL8,EPHA4
WP_SREBF_AND_MIR33_IN_CHOLESTEROL_AND_LIPID_HOMEOSTASIS	0.453255	10000	TRUE	16	529	HMGCS1,PPARGC1A
SERVITJA_ISLET_HNF1A_TARGETS_UP	0.453655	10000	TRUE	158	12087	STMN2,PROCR,ZFHX4,ITGB2,IFITM3,REST,PTN,TSPOAP1,THBS2,ADCY7,ABCC3,APOE,KCND2,ADCYAP1R1,RHOC,PCOLCE,SPINK1,UCHL1,KCNIP4,CTSC,ATF3,SMAD3,SEMA4F,NRSN1,MMP14,BLVRB,CXCL13,VIM,MICAL1,SEPTIN4,MAF,ELAVL2,GAP43,OPLAH,NOL3,SERPINB1,CYBA,CCL2,CNN2,GSTA1,RBMS3,NR2F1,RAB38,STXBP5L,MEIS2,DCLK1,FABP7,EFEMP2,NEFL,IFIT2,MAP4,PARP3,STK17B,LYZ,CCL23,CSF1,PHOX2B,PMP22,RNASE1,TGM2,PYGB,ANXA2,SNAI2,SNCG,SERPINA9,NEBL,SV2B,HCN1,PNLIPRP2,DNM1
BURTON_ADIPOGENESIS_PEAK_AT_0HR	0.453805	10000	TRUE	60	1740	KLF2,MXD4,CYB5R1,THBS2,DDIT3,RASL11B,MGP,PCCB,SERF2,RUNX1T1,SERPINB9,PDGFRA,PCK2,ACTA2,GADD45A,PSMB10,RAB11FIP5,SPP1,SFRP2,OGN,CSF1,NEAT1,CCL23,ADH1B,MAP4,F3,MYL9,ASAP1,GAS2,GAS1
FUNG_IL2_TARGETS_WITH_STAT5_BINDING_SITES_T1	0.454055	10000	TRUE	9	103	IL5
RODRIGUES_THYROID_CARCINOMA_DN	0.454105	10000	TRUE	75	5771	CDK6,CXCL1,SNHG12,PAX8,UGCG,ZNF512B,SRGN,SYTL2,PTPRK,RNF217,S100A10,MFSD14C,ALCAM,NAA50,SHANK2,HIVEP2,PLEC,IRF1-AS1,IRF1,ZMYM2,BBC3,KCNMA1,PCBP2,RSF1,KATNBL1,THBS1,DCBLD2,ZNF160,TSC22D2,BNC2
PID_INTEGRIN3_PATHWAY	0.454305	10000	TRUE	40	1432	COL1A2,PECAM1,CD47,PDGFB
PETRETTO_HEART_MASS_QTL_CIS_DN	0.454855	10000	TRUE	22	890	COG6,SQOR,SERPINB6
MARIADASON_RESPONSE_TO_BUTYRATE_CURCUMIN_SULINDAC_TSA_8	0.455104	10000	TRUE	9	236	PPIL6,CREM,A1CF
BOYAULT_LIVER_CANCER_SUBCLASS_G23_DN	0.455354	10000	TRUE	10	302	COBLL1
BOYAULT_LIVER_CANCER_SUBCLASS_G56_DN	0.456104	10000	TRUE	14	832	THBS2,NCALD,LGALS3BP,F2RL1,QSOX1,RAB27A,NAV2,IL4R,IER3,TRIB1
REACTOME_SIGNALING_BY_WNT_IN_CANCER	0.456104	10000	TRUE	32	1441	GSK3B,TNKS,CTBP1,RNF43
EPPERT_CE_HSC_LSC	0.456554	10000	TRUE	36	2870	CACNB2,HTR1F,CRHBP
WP_HFE_EFFECT_ON_HEPCIDIN_PRODUCTION	0.456904	10000	TRUE	5	185	ID1,HAMP,SMAD7
WANG_TNF_TARGETS	0.456954	10000	TRUE	23	314	MMP13,TRAF1,CD68,IGDCC3,CD6,JUN,TNFAIP3,CCL5,MMP3,SELP
JIANG_AGING_CEREBRAL_CORTEX_UP	0.457354	10000	TRUE	32	938	PRDX1
TERAMOTO_OPN_TARGETS_CLUSTER_8	0.457504	10000	TRUE	8	431	HOMER2
SMID_BREAST_CANCER_RELAPSE_IN_BRAIN_DN	0.457654	10000	TRUE	76	5037	IVD,GATB,KDM4B
KASLER_HDAC7_TARGETS_2_UP	0.457804	10000	TRUE	6	98	CD48,MYL1,ATF7IP,CST7,CPA3,SELENOS
CHESLER_BRAIN_QTL_CIS	0.458504	10000	TRUE	70	2623	FOLH1,GRK5,MAPRE1,PDXDC1,C4orf3,PDPN,NPHP1,VPS52,CD6,OCEL1,SSBP4,CCND2,PSMB6,PHLDA1,HJURP,TUBGCP4,BCAT2,SC5D,ABHD14A,AKAP1,SORL1,TCEA1,MTIF2,SPOCK1,OCIAD1,KCNJ9,RGS16,SLC15A2,RPP14,MRPL48
KIM_ALL_DISORDERS_OLIGODENDROCYTE_NUMBER_CORR_DN	0.458954	10000	TRUE	31	1808	IL5,CCL1,SLC10A1,UMOD,HOXB7,CCIN,SERPINF2,NR1D2
BANDRES_RESPONSE_TO_CARMUSTIN_WITHOUT_MGMT_48HR_DN	0.459204	10000	TRUE	26	546	ATP5F1D,WIPF1,MDK,GTF2F1,LRCH4,AMH,ATP1A3,ITGA3,PPM1G,ACTN1
KYNG_NORMAL_AGING_DN	0.459504	10000	TRUE	16	507	COG6
HOOI_ST7_TARGETS_DN	0.459604	10000	TRUE	105	6130	TET1,ZNF395,KMT5B,OBSL1,MMP13,DEPP1,ANKRD36B,BAMBI,SRP54,ANG,EPHB3,CREB3L1,SLC22A23,VWA5A,CXCL16,DENND1B,KLC1,NAA25,VIM,RBP4,APOBEC3G,PAK6,ARF3,C5,IREB2
RODRIGUES_DCC_TARGETS_UP	0.459654	10000	TRUE	5	70	C4BPB,CD55,SLC2A1,SNX5,INHBB
REACTOME_TERMINAL_PATHWAY_OF_COMPLEMENT	0.460504	10000	TRUE	8	332	C8B
PID_RAC1_PATHWAY	0.460554	10000	TRUE	51	1476	ARPC1B,ARPC2
REACTOME_DSCAM_INTERACTIONS	0.461204	10000	TRUE	11	1541	MAPK11,DCC,DSCAM,MAPK12,MAPK8,PAK1,RAC1,NTN1,MAPK14,DSCAML1
REACTOME_VEGF_LIGAND_RECEPTOR_INTERACTIONS	0.462254	10000	TRUE	7	279	VEGFB
REACTOME_VITAMIN_C_ASCORBATE_METABOLISM	0.462954	10000	TRUE	8	241	CYB5R3,SLC23A1
VANDESLUIS_COMMD1_TARGETS_GROUP_4_UP	0.463004	10000	TRUE	14	204	KRT18,APOE,SPINK1,APOA1,SLC2A1
BIOCARTA_LECTIN_PATHWAY	0.463254	10000	TRUE	9	425	MBL2
CAMPS_COLON_CANCER_COPY_NUMBER_UP	0.463554	10000	TRUE	77	4918	YY1AP1,GATA4,TOP1
TAGHAVI_NEOPLASTIC_TRANSFORMATION	0.463604	10000	TRUE	11	350	HGS,PDGFB
PEREZ_TP53_AND_TP63_TARGETS	0.464004	10000	TRUE	183	10106	MARCHF3,EPB41L4B,THEMIS2,EPPK1,GRK5,TOX,GLIS2,BMP2,WFDC5,IHH,BAMBI,PPP1R13B,RASSF5,SMAD9,EPHB3,RORA,EGR1,LBH
TAKEDA_TARGETS_OF_NUP98_HOXA9_FUSION_6HR_DN	0.464304	10000	TRUE	40	1356	ZNF395,CACNA1G
REACTOME_AMINE_LIGAND_BINDING_RECEPTORS	0.464454	10000	TRUE	36	1107	HTR1F,HRH4,HTR1E,HTR2B,HTR6,HTR5A,DRD1,HRH2,TAAR2,HRH3
BIOCARTA_FLUMAZENIL_PATHWAY	0.464554	10000	TRUE	8	824	GABRA4
RAMJAUN_APOPTOSIS_BY_TGFB1_VIA_MAPK1_UP	0.464604	10000	TRUE	5	107	BMF,TP53INP1,BCL2L11,CARD10
ELVIDGE_HIF2A_TARGETS_UP	0.464904	10000	TRUE	6	231	AREL1
REACTOME_GAP_JUNCTION_DEGRADATION	0.464954	10000	TRUE	12	451	MYO6,DNM2,ACTB,GJA1,CLTA,ACTG1,AP2M1,DNM1
REACTOME_TRANSPORT_AND_SYNTHESIS_OF_PAPS	0.465053	10000	TRUE	6	135	SLC35B2
REACTOME_POU5F1_OCT4_SOX2_NANOG_ACTIVATE_GENES_RELATED_TO_PROLIFERATION	0.465203	10000	TRUE	10	188	DPPA4,TDGF1,NANOG,SALL1,FOXD3,STAT3,FGF2,NR6A1,EPHA1,SALL4
REACTOME_MITOCHONDRIAL_FATTY_ACID_BETA_OXIDATION	0.465503	10000	TRUE	34	877	THEM4,ACSF2,MMAA,ACAD10,DBI,PCCB
VANDESLUIS_COMMD1_TARGETS_GROUP_2_UP	0.465753	10000	TRUE	14	390	TM2D2,ESRP1,CCND2,VEGFA
REACTOME_MATURATION_OF_SARS_COV_1_SPIKE_PROTEIN	0.465903	10000	TRUE	5	47	GANAB
STEARMAN_TUMOR_FIELD_EFFECT_UP	0.466903	10000	TRUE	35	629	LCN2,CTSZ,PLD3,SOCS3,CD68,APOC1,LY75-CD302,IQGAP1,WDR81,SIRPA
YAO_TEMPORAL_RESPONSE_TO_PROGESTERONE_CLUSTER_0	0.467053	10000	TRUE	68	4522	BACH1,RECK,CEBPD,CASP4,TEF,RTN2
CHEMELLO_SOLEUS_VS_EDL_MYOFIBERS_DN	0.467103	10000	TRUE	5	87	TNNC2,ACTN3,PVALB,MYL7
REACTOME_TICAM1_DEPENDENT_ACTIVATION_OF_IRF3_IRF7	0.467453	10000	TRUE	11	209	IRF7,RPS27A,UBA52,TANK,UBC,IRF3,TICAM1,TBK1,TLR3
BIOCARTA_PDZS_PATHWAY	0.467653	10000	TRUE	14	2162	ACTA1,PCLO
LOPEZ_MBD_TARGETS_IMPRINTED_AND_X_LINKED	0.467703	10000	TRUE	4	112	HDGF,MEG3,SDHD,IGF2
PETROVA_PROX1_TARGETS_DN	0.468603	10000	TRUE	54	2212	PROCR,AXL,ANXA6,SMURF2,TRIM22,TNFRSF21,SRGN,LY75,IL32,MMP14,PLAU,LPXN,CCL2,LDHB,ICAM2,FAM107A,TANK,CAP2
REACTOME_INTRINSIC_PATHWAY_OF_FIBRIN_CLOT_FORMATION	0.469003	10000	TRUE	20	562	F2,SERPIND1,GP5
LEI_HOXC8_TARGETS_UP	0.469553	10000	TRUE	13	267	RALY,CCL7,CCL2,HES2,IL1R2,PMP22,SLC16A3,CDH11,MSLN,FZD2
LIU_CMYB_TARGETS_DN	0.469553	10000	TRUE	6	204	ATP6V1A,SOBP,CYB5B,SERINC3,RHOBTB3,SRRM2
REACTOME_FGFR1B_LIGAND_BINDING_AND_ACTIVATION	0.470053	10000	TRUE	5	154	FGF10,FGF3,FGF1,FGF2
REACTOME_DERMATAN_SULFATE_BIOSYNTHESIS	0.470503	10000	TRUE	10	495	CHST14,NCAN,CSPG4,CSPG5
GRAHAM_NORMAL_QUIESCENT_VS_NORMAL_DIVIDING_UP	0.471103	10000	TRUE	60	2425	PCDH9,CXCL1,CRHBP,H1-0,ALOX5,HLX,CREM,NIBAN1,CXCL13
WENG_POR_DOSAGE	0.471153	10000	TRUE	21	451	CES2,SLCO1A2,GSTA5,CYP7A1,FGL1,LGALSL,ANTXR2,ASNS,CYP2C19,GADD45B
WP_GPCRS_CLASS_A_RHODOPSINLIKE	0.471603	10000	TRUE	205	4110	P2RY11,CX3CR1,HTR1F,NMUR1,OXTR,NPY1R,NPFFR1,OR2AG1,RHO,OR8D2,OPRD1,FPR3,HTR1E,HTR2B,GPR4,OR1E1,HTR6,PTAFR,CCR3,FSHR,P2RY13,F2R,NPY6R,GPR171,GALR1,PTGIR,GPR65,P2RY14,HTR5A,ACKR2,DRD1,PTGER1,C3AR1,HCRTR1,OR10H1,GALR3,HRH2,PTGDR2,ADORA2A,OR1Q1,OR7C2,F2RL1,HRH3,CCRL2,OPRL1,OPRK1,CXCR2,OPRM1,NPBWR2,OR10J1,NPBWR1,OR10A5,C5AR2,CXCR5,MC1R,MTNR1B,CCR6,AVPR1A,HTR1B,ADRA2B,FPR1,OR6A2,OR10H3,CCR7,ADRB1,HTR2A,CCR2,OR2C1,GPR45,ADRB3,OR5F1,PRLHR,NMBR,GPR35,ACKR3,HCRTR2,CCR8,ADRA2A,NPY2R,OR7A10,OR8B8,OR7A17,OPN1SW,OR1D4,GPR83,GPR18,GPR68,GPR87,OR3A3,CYSLTR2,ADORA2B,SSTR4,OR2F1,APLNR,NPFFR2,LHCGR,DRD3,HTR1D,ADRB2,OR5I1
FUNG_IL2_SIGNALING_2	0.471903	10000	TRUE	11	127	IL5
REACTOME_DEFECTIVE_C1GALT1C1_CAUSES_TN_POLYAGGLUTINATION_SYNDROME_TNPS	0.472003	10000	TRUE	13	407	MUC16,MUC13
MATTHEWS_AP1_TARGETS	0.473003	10000	TRUE	17	539	LBH,BCL3,IL1RL1,VIM,STMN1,SPP1,MVD,SPRY1,MMP10,CAV1
REACTOME_GENERATION_OF_SECOND_MESSENGER_MOLECULES	0.473053	10000	TRUE	23	1128	PLCG1
REACTOME_NEGATIVE_REGULATION_OF_NMDA_RECEPTOR_MEDIATED_NEURONAL_TRANSMISSION	0.473353	10000	TRUE	19	2302	CALM1
WANG_METASTASIS_OF_BREAST_CANCER	0.473853	10000	TRUE	13	487	ANAPC15,ZSWIM8,ZNF362
HOLLEMAN_PREDNISOLONE_RESISTANCE_ALL_UP	0.473953	10000	TRUE	19	354	SUMO2
XIE_LT_HSC_S1PR3_OE_UP	0.474803	10000	TRUE	28	1499	PCDH9
WP_EXTRACELLULAR_VESICLEMEDIATED_SIGNALING_IN_RECIPIENT_CELLS	0.475102	10000	TRUE	30	1504	ERBB2,MFGE8,HGF,NRAS,AKT1,SMAD3
IIZUKA_LIVER_CANCER_PROGRESSION_G2_G3_DN	0.475252	10000	TRUE	8	128	SPINT1,BAZ2A,CYBA
REACTOME_DEFECTIVE_CHST3_CAUSES_SEDCJD	0.476852	10000	TRUE	7	194	NCAN,CSPG4,CSPG5,BCAN,VCAN,DCN,CHST3
HUMMERICH_BENIGN_SKIN_TUMOR_UP	0.477102	10000	TRUE	17	175	SERPIND1,KLK9,USP25,KRT13,GSTA1,FABP5,TGM3
CHEN_HOXA5_TARGETS_9HR_DN	0.477652	10000	TRUE	38	859	KDELR1,COA3,DPAGT1,FEN1,G6PC3,GLG1,ST6GALNAC4,SYNE3,PCDHGC3,AKAP1
REACTOME_TP53_REGULATES_TRANSCRIPTION_OF_DEATH_RECEPTORS_AND_LIGANDS	0.477802	10000	TRUE	11	445	PPP1R13B,FAS,TMEM219,TP73,IGFBP3,TP63
MOHANKUMAR_HOXA1_TARGETS_DN	0.478102	10000	TRUE	155	9387	FGF11,PKIA,SERPINB5,WLS,FAM229B,TNFRSF9,SHANK1,DDIT3,LEFTY2,EIF4EBP1,LTF,CALCR,KLF6,CEACAM6,EML1,RAB3B,MGLL,FAXDC2,GALNT12,ADIRF,ZNF853,LRRC49,RUNX1T1,MYCN,S100A7,EPHA4,MAF,STEAP2,APOD,PVT1,ALCAM,GAD1,USH2A,PLA2G3,PLPP1,AKR1C1,ASPN,RASAL1,PDE8B,CD1C,ASNS,PREX2
REACTOME_NOSTRIN_MEDIATED_ENOS_TRAFFICKING	0.478702	10000	TRUE	5	187	DNM2
SABATES_COLORECTAL_ADENOMA_SIZE_DN	0.479402	10000	TRUE	11	751	GLDN,PDE4D,RCAN3,C2orf72,TBX10,BNIP1,RETNLB,GNPTAB,MMP28
WP_METABOLIC_REPROGRAMMING_IN_COLON_CANCER	0.479602	10000	TRUE	38	709	SHMT2,MDH2,ENO1,DLST,GLUD1,GAPDH,GART,TKT,IDH2,SLC1A5
MYLLYKANGAS_AMPLIFICATION_HOT_SPOT_9	0.479902	10000	TRUE	8	248	KAT6A,PCM1,WRN,TCEA1,COX6C
REACTOME_TRANSLATION_OF_SARS_COV_1_STRUCTURAL_PROTEINS	0.479902	10000	TRUE	26	1182	GSK3B
HAEGERSTRAND_RESPONSE_TO_IMATINIB	0.480402	10000	TRUE	9	415	COL15A1
PID_IL8_CXCR2_PATHWAY	0.480602	10000	TRUE	33	2589	ARRB2,RAC2,RAB5A,DOCK2,CXCL8,PLCB3,AKT1,PIK3CG,ELMO1,FGR
BERNARD_PPAPDC1B_TARGETS_UP	0.481452	10000	TRUE	34	1752	TRRAP,CCSER2,SYNJ2BP,CCDC90B,SNX13,ZMAT3,ARPC3,DENND1B,LZIC,NPEPPS
BERENJENO_TRANSFORMED_BY_RHOA_FOREVER_UP	0.481702	10000	TRUE	21	642	DDIT3,LXN,PRRX2,TMEM176B,PDGFRA,GADD45A,NR1D2,AQP1,DHRS7,TMEM176A
REACTOME_REGULATION_OF_KIT_SIGNALING	0.481952	10000	TRUE	16	927	SH2B3,PTPN6,SOCS1,KIT,SH2B2,SRC,YES1,CBL,GRB2,LYN
REACTOME_SEMA4D_IN_SEMAPHORIN_SIGNALING	0.482002	10000	TRUE	23	760	ERBB2
HANSON_HRAS_SIGNALING_VIA_NFKB	0.482152	10000	TRUE	20	1172	C11orf96,KLF3,OR4E1,RNF19B,PIP5K1A,CGREF1,TMOD2,CRISP3,OAS1,ADRA2A
REACTOME_SCAVENGING_BY_CLASS_F_RECEPTORS	0.483202	10000	TRUE	6	74	HSP90AA1
MEBARKI_HCC_PROGENITOR_WNT_DN_CTNNB1_INDEPENDENT	0.483652	10000	TRUE	15	582	FGD3,LY6D,GCH1,GSTA7P,DOK7
PLASARI_NFIC_TARGETS_BASAL_DN	0.483652	10000	TRUE	19	1198	ENPEP,STARD4,VWA5A,PDGFRA,IGFBP6,EPHA3,RPL39L,MEOX1,CCL8
YANG_BREAST_CANCER_ESR1_DN	0.484502	10000	TRUE	22	956	CYB5R2,BTG3,PUM3
REACTOME_LTC4_CYSLTR_MEDIATED_IL4_PRODUCTION	0.484852	10000	TRUE	6	129	DPEP3
REACTOME_FGFR3B_LIGAND_BINDING_AND_ACTIVATION	0.485101	10000	TRUE	7	129	FGF18,FGF20,FGFR3,FGF1
BIOCARTA_TH1TH2_PATHWAY	0.485901	10000	TRUE	17	416	NR1I2
COLLER_MYC_TARGETS_DN	0.485901	10000	TRUE	7	269	CAVIN3,PDGFRA,A2M
WP_PROTEOGLYCAN_BIOSYNTHESIS	0.486301	10000	TRUE	18	997	CHST14,SLC35B2,B3GAT3,EXT2,EXTL3
REACTOME_RHO_GTPASES_ACTIVATE_KTN1	0.486501	10000	TRUE	11	262	CDC42,KLC1,KLC2,KIF5B,KIF5A,RAC1,KLC3,RHOG,RHOA,KLC4
BIOCARTA_BBCELL_PATHWAY	0.486751	10000	TRUE	5	122	FAS
REACTOME_RUNX3_REGULATES_BCL2L11_BIM_TRANSCRIPTION	0.486951	10000	TRUE	5	247	SMAD3,SMAD4,FOXO3,BCL2L11,RUNX3
ALONSO_METASTASIS_NEURAL_UP	0.487101	10000	TRUE	16	479	PTPRZ1,KIT,S100A10,PDGFRA,MITF,AKT1S1,PMP22,ENC1,SDCBP,APLP2
WEINMANN_ADAPTATION_TO_HYPOXIA_UP	0.487651	10000	TRUE	24	819	CALM1,COL15A1
MARTIN_VIRAL_GPCR_SIGNALING_UP	0.488001	10000	TRUE	85	5082	IL10,ABCG5,GNPNAT1,KLK11,GTF3C1,ZAN,CDC14B,HOXB7,RORA,PPP1R1B,DOK6,SLC26A9,FSD1,PUS1,SP6,CCL7,IQGAP1,POLR3H,ACTA2,CCL2,VEGFA,TRPV6,IGFBP7,PDE6B,SERINC5,SPP1,ARRDC5,BICDL1
NEBEN_AML_WITH_FLT3_OR_NRAS_UP	0.488401	10000	TRUE	7	45	MBD1,HOXB5,LFNG,CDK9,SMG1,FOXA1
PID_CIRCADIAN_PATHWAY	0.488551	10000	TRUE	13	513	PER1,ARNTL,WDR5,NR1D1,CLOCK
CHESLER_BRAIN_HIGHEST_EXPRESSION	0.489451	10000	TRUE	37	1779	MATR3
CHOW_RASSF1_TARGETS_DN	0.491101	10000	TRUE	27	1019	BST2,LRPAP1,CREG1
REACTOME_SEMAPHORIN_INTERACTIONS	0.491351	10000	TRUE	60	3577	GSK3B,SEMA7A,ERBB2
WP_EICOSANOID_METABOLISM_VIA_CYTOCHROME_P450_MONOOXYGENASES_CYP_PATHWAY	0.491451	10000	TRUE	9	236	CYP4F12
REACTOME_DEFECTIVE_GALNT3_CAUSES_FAMILIAL_HYPERPHOSPHATEMIC_TUMORAL_CALCINOSIS_HFTC	0.491951	10000	TRUE	13	382	MUC16,MUC13
REACTOME_VLDLR_INTERNALISATION_AND_DEGRADATION	0.492301	10000	TRUE	12	338	PCSK9,AP2A2,AP2S1,NR1H2,CLTA,AP2M1,VLDLR,MYLIP,AP2A1
WP_NUCLEOTIDEBINDING_OLIGOMERIZATION_DOMAIN_NOD_PATHWAY	0.492351	10000	TRUE	37	865	CASP8
REACTOME_SIGNALING_BY_EGFR_IN_CANCER	0.493001	10000	TRUE	24	714	PLCG1
WP_WNTBETACATENIN_SIGNALING_PATHWAY_IN_LEUKEMIA	0.493051	10000	TRUE	25	994	GSK3B
PID_HNF3A_PATHWAY	0.493251	10000	TRUE	42	1836	AP1B1,BRCA1,CEBPB,CREBBP,FOXA3,CDKN1B,SFTPA2,JUN,C4BPB,XBP1,TFF1,DSCAM,SP1,NDUFV3,INS,NFIB,EP300,SOD1,PISD,APOB
WP_TCA_CYCLE_AKA_KREBS_OR_CITRIC_ACID_CYCLE	0.493601	10000	TRUE	17	502	MDH2,DLST
BREDEMEYER_RAG_SIGNALING_VIA_ATM_NOT_VIA_NFKB_UP	0.493651	10000	TRUE	49	2730	MAP3K8,LTB,TMEM71,PEPD,DOCK7,NEURL3,IL6ST,IFTAP,JUN,SIVA1,DIPK1A,RETREG1,CSRP2,KIF16B
WP_MIR124_PREDICTED_INTERACTIONS_WITH_CELL_CYCLE_AND_DIFFERENTIATION	0.493951	10000	TRUE	6	120	STRADB,STK11,PTBP1
LOPEZ_MESOTHELIOMA_SURVIVAL_WORST_VS_BEST_DN	0.4958	10000	TRUE	7	492	HP,FAM117A,CFI,CHI3L1,RARRES1,CADPS2,ST6GAL1
REACTOME_COLLAGEN_FORMATION	0.496	10000	TRUE	86	5362	P4HA1,COL1A2,COL15A1,MMP13
WP_EDA_SIGNALLING_IN_HAIR_FOLLICLE_DEVELOPMENT	0.49625	10000	TRUE	12	349	LTB,PTCH1
REACTOME_JNK_C_JUN_KINASES_PHOSPHORYLATION_AND_ACTIVATION_MEDIATED_BY_ACTIVATED_HUMAN_TAK1	0.49665	10000	TRUE	18	750	TRAF6
REACTOME_UBIQUINOL_BIOSYNTHESIS	0.4969	10000	TRUE	8	239	PDSS2,COQ6,PDSS1,COQ3,COQ2,COQ9,COQ5,COQ7
REACTOME_CELLULAR_HEXOSE_TRANSPORT	0.4978	10000	TRUE	20	390	SLC2A6,MFSD4B,SLC50A1,SLC5A9,SLC2A1,FGF21,SLC2A10,SLC2A8,SLC2A14,SLC5A2
KEGG_FRUCTOSE_AND_MANNOSE_METABOLISM	0.4984	10000	TRUE	31	1239	HK1
LEI_HOXC8_TARGETS_DN	0.49855	10000	TRUE	17	855	TAGLN,ELMO1,ACTA2,NQO1,ADAM19,CXCL10,GREM2,SPP1,GAS1,NCAM1
KIM_ALL_DISORDERS_DURATION_CORR_UP	0.4988	10000	TRUE	8	1087	SLC10A1
MASRI_RESISTANCE_TO_TAMOXIFEN_AND_AROMATASE_INHIBITORS_DN	0.4988	10000	TRUE	18	1254	ITGB6,TAGLN,FHL2,APOD,FBN2,AQP3,SNAI2,ACTG2,CCN5,NT5E
HAHTOLA_MYCOSIS_FUNGOIDES_UP	0.499	10000	TRUE	15	501	TOP1
BIOCARTA_PRC2_PATHWAY	0.4991	10000	TRUE	13	172	EED
FIGUEROA_AML_METHYLATION_CLUSTER_7_DN	0.4991	10000	TRUE	5	208	TACR3,RGS7BP
KASLER_HDAC7_TARGETS_2_DN	0.4994	10000	TRUE	27	978	KLF2,H1-0,PTCH1
BIOCARTA_FXR_PATHWAY	0.49985	10000	TRUE	7	346	NR0B2
REACTOME_RETROGRADE_NEUROTROPHIN_SIGNALLING	0.49985	10000	TRUE	14	764	DNM2,SH3GL2,AP2A2,NTRK1,AP2S1,CLTA,AP2M1,DNM1,DNAL4,DNM3
BENNETT_SYSTEMIC_LUPUS_ERYTHEMATOSUS	0.50025	10000	TRUE	24	491	IFITM3,TDRD7,IRF7,LGALS3BP,IFI44L,OASL,MX1,IFI35,STAT1,OAS1
REACTOME_SCAVENGING_BY_CLASS_B_RECEPTORS	0.5004	10000	TRUE	6	243	APOA1,SSC5D,APOB,SCARB1,SAA1,CD36
TERAMOTO_OPN_TARGETS_CLUSTER_1	0.50045	10000	TRUE	13	287	ACTL6B,GFOD2,TMEM50B,GSTA1,SC5D
REACTOME_EPHRIN_SIGNALING	0.5006	10000	TRUE	17	1020	GIT1,EPHB3,EPHB4,EFNB3,EFNB2,SRC,NCK2,PAK1,RAC1,SDCBP
REACTOME_TRANSPORT_OF_THE_SLBP_DEPENDANT_MATURE_MRNA	0.50125	10000	TRUE	35	769	NUP85,NUP133,NUP155,NUP188,NCBP1,NUP50,NUP54,NDC1,NUP93,NXF1
SILIGAN_TARGETS_OF_EWS_FLI1_FUSION_DN	0.50175	10000	TRUE	17	3160	CDC14B,STYXL1,POT1,CNTNAP2,SLC2A5,ASNS,NOP56,RFC1,PCCA,DLG2
MIZUSHIMA_AUTOPHAGOSOME_FORMATION	0.50245	10000	TRUE	12	436	ATG13
FUJII_YBX1_TARGETS_UP	0.50285	10000	TRUE	38	1673	NLRC5,CEACAM1,KLF11,TRIM22,WARS1,FAS,ACTA2,NR5A2,CCL5,PRICKLE1
WP_PHOTODYNAMIC_THERAPYINDUCED_UNFOLDED_PROTEIN_RESPONSE	0.5032	10000	TRUE	27	590	DDIT3,UBE2E1,WARS1,ATF3,ERN1,ERP27,HSPA5,XBP1,NARS1,BBC3
MARSON_FOXP3_TARGETS_DN	0.5033	10000	TRUE	51	2108	STX6,ETF1,TGIF1,MALT1,GPR171,IFNG,GCH1,SLFN12L,POU2AF1,RNF19A,IL2,NOLC1,DENND2D,ZAP70,NFATC1,ZFP36L2,GADD45B,CDV3,DDT,PTPN22
WP_PKCGAMMA_CALCIUM_SIGNALING_PATHWAY_IN_ATAXIA	0.50355	10000	TRUE	20	2507	TRPC3
REACTOME_ECM_PROTEOGLYCANS	0.50455	10000	TRUE	71	4257	ITGB5,COL1A2,ITGB6
LIM_MAMMARY_LUMINAL_MATURE_UP	0.505799	10000	TRUE	102	3197	TP53INP2,BATF,FLVCR2,EPS8L1,FER1L4,GADD45G,PTPN6,SPINK1,PSD4,WNT4,AQP11,KBTBD4,FAAH,LAMA5,ZDHHC1,ERN1,MYB,ABCC8,GMPR,RABL3,FGL1,KLHL5,TMCO3,ALCAM,BBOF1,SLC22A18,SORT1,PON3,BTRC,SPDEF,WNK4,VPS33B,SCMH1,PLEKHG3,TANGO2,SLC40A1,ALDH3B1,HOXB2,TGM2,HSD11B2,PVALB,CACNG4,ABCA7,REEP6,ANKMY2,SLC7A2,SLC16A5,ZFHX2,MEIS1,TNFSF11
ABBUD_LIF_SIGNALING_2_UP	0.506049	10000	TRUE	11	780	PPP2R2B,ATP1B1
HONMA_DOCETAXEL_RESISTANCE	0.506649	10000	TRUE	32	487	SQOR,ENO1,PPP1R14B,GAPDH,GSTP1,ANAPC7,S100A10,NDUFS3,HSPA5,CFL1
REACTOME_DEFECTIVE_CHSY1_CAUSES_TPBS	0.506949	10000	TRUE	7	225	NCAN,CSPG4,CSPG5,BCAN,VCAN,DCN
KYNG_ENVIRONMENTAL_STRESS_RESPONSE_DN	0.507199	10000	TRUE	16	549	GNPNAT1,USP1
AZARE_STAT3_TARGETS	0.507499	10000	TRUE	23	851	PCDH7,ITGB6
WP_KYNURENINE_PATHWAY_AND_LINKS_TO_CELLULAR_SENESCENCE	0.507999	10000	TRUE	20	1007	AFMID,HAAO,IFNG,FOXO1,TLR4,KLF5,AADAT,TDO2,IL1R2,ACMSD
WP_MONOAMINE_GPCRS	0.509449	10000	TRUE	30	1054	HTR1F,HTR1E,HTR2B,HTR6,HTR5A,DRD1,HRH2
VERRECCHIA_RESPONSE_TO_TGFB1_C5	0.510149	10000	TRUE	19	735	CTNNA1,ILK,EFNA5,ARHGAP1,ITGA4,ITGB3
MAINA_VHL_TARGETS_UP	0.510699	10000	TRUE	9	491	TAGLN
SMID_BREAST_CANCER_RELAPSE_IN_LIVER_UP	0.511099	10000	TRUE	6	129	PPP1R1A
JI_CARCINOGENESIS_BY_KRAS_AND_STK11_DN	0.511149	10000	TRUE	15	934	THBS2,NEDD9
MURATA_VIRULENCE_OF_H_PILORI	0.511399	10000	TRUE	19	396	MMP13,IL11,CEACAM6,CCND2
TUOMISTO_TUMOR_SUPPRESSION_BY_COL13A1_UP	0.512999	10000	TRUE	17	457	RPL14
REACTOME_PURINE_CATABOLISM	0.513549	10000	TRUE	17	415	ADPRM,NT5C,PNP,DNPH1,NUDT16,NT5C2,NUDT5,NT5E,GDA,NUDT9
REACTOME_TRAF3_DEPENDENT_IRF_ACTIVATION_PATHWAY	0.513949	10000	TRUE	13	319	CREBBP,IRF7,IFIH1,TRIM25,IRF3,RNF135,EP300,TBK1,MAVS
BIOCARTA_AMI_PATHWAY	0.514249	10000	TRUE	18	896	F2
BIOCARTA_TOLL_PATHWAY	0.515198	10000	TRUE	22	481	TRAF6,NFKB1,MYD88
JINESH_BLEBBISHIELD_VS_LIVE_CONTROL_DN	0.515248	10000	TRUE	268	8740	SSR2,C17orf49,NMRAL1,LCN2,LYPLAL1,HNRNPA1P4,CXCL1,WLS,TAGLN2,CD69,CASP4,RPL22,ILF3,PDPN,IFITM3,SQOR,RPS29,TAGLN,HNRNPA1P53,HARS2,MALL,BID,PET100,NNT,ATP1B1,HSD17B2,KLF6,VSIG2,SPINK1,S1PR5,SLC66A3,ENTPD3,IL32,HNRNPA1P58,KIT,ACOT4,UGT1A10,IFI44L,PSMB4,PON2,OASL,CD74,DENND11,IFNGR2,CLDN23,STARD5,WDR55,DPYSL3,CRTAP,PTGES,CDKN2C,SERPINB1,MX1,C10orf99,CXCL10,REPIN1,EEF1A1P11,SRSF7,IL23A,TRNT1,TMEM158,C11orf1,METTL1,TIMM44,IMMP2L,SORL1,PHF11,CSRP2,SERTAD4,INKA1,PNMA2,EEF2,CCNB1,DLL1,IFIT2,STAP2,KIF20A,WWP1P1,HMMR,PARM1,IFI35,C3orf14,SMARCC1,GPHN,MMP10,CAMK1D,ACY1,EPSTI1,EEF1A1P22,OAS1,GNG12,TMBIM4,RPL13A,C15orf48,EDN1,C1RL,AP1S1,PARP4,CA12,SNAI2,RPL23A,ANXA2,RPS27P10,PIGM,TP63,GTF2IRD2,IFI6,CHMP3,SYPL1,IRAK2,HNRNPA1P6,HNRNPA1P7,MPZL2,TGFBR2,SPRR1A,NT5E,SLC7A2,SLC16A5,RHOBTB2,RPS7,RIN2,QPCT,RPL4P5,DTX3L,IFIT1,TSPAN3,C1orf116,RBBP8,TPK1,FCGBP
REACTOME_TBC_RABGAPS	0.515298	10000	TRUE	40	1041	TBC1D14,GGA3
WP_NOTCH_SIGNALING	0.515998	10000	TRUE	42	1488	NCOR2,CTBP1,RBPJ,CREBBP,NUMBL,HES5,INPP5K,DLL3,RFNG,KAT2B,PSEN1,DLL1,MAML1,DTX2,LFNG,MFNG,CTBP2,JAG2,NOTCH1,HDAC1
REACTOME_GDP_FUCOSE_BIOSYNTHESIS	0.516998	10000	TRUE	6	350	FPGT
DESERT_EXTRACELLULAR_MATRIX_HEPATOCELLULAR_CARCINOMA_SUBCLASS_UP	0.517248	10000	TRUE	20	999	NECTIN2
LU_TUMOR_VASCULATURE_UP	0.517398	10000	TRUE	26	1072	HSPA6,COL5A3,TNFRSF21,ADAM12,STC1,PMAIP1,MMP9,SCIN,RPS11,SPP1
REACTOME_MYOGENESIS	0.517398	10000	TRUE	28	2321	CTNNA1,BNIP2,MYOG,MAPK11,CDC42,MYF5,MEF2D,MAPK12,TCF4,TCF3
HWANG_PROSTATE_CANCER_MARKERS	0.517448	10000	TRUE	26	691	PARK7,HSPA6,ILK,PHB
WP_PENTOSE_PHOSPHATE_METABOLISM	0.517798	10000	TRUE	5	78	TKT,RPIA,RPE,PGD,TALDO1
IKEDA_MIR1_TARGETS_DN	0.517948	10000	TRUE	6	2129	MTSS1,CLCN3,HSPD1,STK39
MIKKELSEN_MEF_ICP_WITH_H3K4ME3_AND_H3K27ME3	0.518048	10000	TRUE	39	3722	NPY1R,CORO1A,RNF207
MONTERO_THYROID_CANCER_POOR_SURVIVAL_UP	0.518098	10000	TRUE	12	429	CENPA,UBE2C,CEP55,NUSAP1,CCNB2,ANLN,BIRC5,DIAPH3
MYLLYKANGAS_AMPLIFICATION_HOT_SPOT_25	0.518848	10000	TRUE	9	227	ERCC3
MARIADASON_RESPONSE_TO_BUTYRATE_SULINDAC_4	0.519348	10000	TRUE	16	434	NUCKS1,FES,MYB,SYK,IL23A,TYMS,UBTF,CACNA2D4,HMGB1,ZNF367
XU_HGF_SIGNALING_NOT_VIA_AKT1_6HR	0.519898	10000	TRUE	23	1134	HPCAL1,SMURF2,EHD1,IL6ST,SMTN,JUN,PLAU
REACTOME_CITRIC_ACID_CYCLE_TCA_CYCLE	0.520648	10000	TRUE	21	711	MDH2,DLST,NNT
MATZUK_IMPLANTATION_AND_UTERINE	0.520898	10000	TRUE	18	460	PAX8,HOXA11
REACTOME_ESTROGEN_STIMULATED_SIGNALING_THROUGH_PRKCZ	0.520948	10000	TRUE	6	154	NRAS
NIKOLSKY_BREAST_CANCER_17Q11_Q21_AMPLICON	0.521198	10000	TRUE	115	1783	ERBB2,GSDMB,STARD3,IKZF3,CASC3,TP53I13,MLLT6,GSDMA,MED24,HNF1B,C17orf98,FBXL20,PPP1R1B,MED1,LASP1,CPD,DDX52,ANKRD13B,CCL4,RPL23,TMEM98,BLMH,CORO6,CCL18,SYNRG
REACTOME_KERATAN_SULFATE_BIOSYNTHESIS	0.521198	10000	TRUE	27	661	B3GNT3
REACTOME_NEF_MEDIATED_CD4_DOWN_REGULATION	0.521398	10000	TRUE	9	187	ATP6V1H,AP2A2,AP2S1
LEIN_PONS_MARKERS	0.521548	10000	TRUE	82	4131	NRG1,CCT8,KCNAB2,RTN2
PID_ARF_3PATHWAY	0.522548	10000	TRUE	19	460	KDELR1,GGA3
REACTOME_NEF_AND_SIGNAL_TRANSDUCTION	0.522748	10000	TRUE	8	989	DOCK2,ELMO1
NIKOLSKY_OVERCONNECTED_IN_BREAST_CANCER	0.522998	10000	TRUE	19	912	NFKB1,CUX1,NFYC,HNF1A,XBP1,CRX,STAT1
GUENTHER_GROWTH_SPHERICAL_VS_ADHERENT_UP	0.523248	10000	TRUE	20	1065	PTPRZ1,HES5,DLL3,CCND2,ADGRB2,NES,CSPG5,CRMP1,ADGRB1,MAP2
WP_DEREGULATION_OF_RAB_AND_RAB_EFFECTOR_GENES_IN_BLADDER_CANCER	0.523648	10000	TRUE	14	831	RPH3AL,EXPH5,SYTL2
REACTOME_COHESIN_LOADING_ONTO_CHROMATIN	0.523948	10000	TRUE	8	318	NIPBL,STAG1,MAU2,PDS5A,PDS5B,SMC3,RAD21
REACTOME_MET_ACTIVATES_RAS_SIGNALING	0.524048	10000	TRUE	10	289	HGF,NRAS,RANBP10,GRB2,RANBP9,SOS1,SHC1,HRAS,MET
REACTOME_ORGANIC_ANION_TRANSPORT	0.524598	10000	TRUE	5	68	SLC22A7
REACTOME_N_GLYCAN_ANTENNAE_ELONGATION_IN_THE_MEDIAL_TRANS_GOLGI	0.524848	10000	TRUE	26	1234	CGA,LHB,MGAT4B,MGAT3,ST8SIA6,B4GALT4,B4GALT2,B4GALT6,CHST8,ST3GAL4
MEISSNER_BRAIN_HCP_WITH_H3K4ME2	0.525947	10000	TRUE	17	1069	SHISA7,COL23A1,TGIF2-RAB5IF,KL,AUNIP,HSD11B2,MESP2,ANK1,FAM83F,FRAT1
VALK_AML_CLUSTER_16	0.526297	10000	TRUE	25	2171	TRPM4,TDRD7,MBNL1,UVRAG,TGM5,DACH1
TURJANSKI_MAPK14_TARGETS	0.526747	10000	TRUE	8	225	DDIT3
KONDO_HYPOXIA	0.526897	10000	TRUE	7	61	CCR2
WP_SIMPLIFIED_INTERACTION_MAP_BETWEEN_LOXL4_AND_OXIDATIVE_STRESS_PATHWAY	0.526997	10000	TRUE	16	605	BMP2,LOXL4,NQO1,IGFBP7,CDC37,SIRT1,NFE2L2,EXOC6,COL2A1
BOWIE_RESPONSE_TO_EXTRACELLULAR_MATRIX	0.527047	10000	TRUE	14	283	IRF7,MX1,PSMB10,IRF1,IFIT2,IFI35,STAT1,OAS1,IFI6,IFNGR1
YAGUE_PRETUMOR_DRUG_RESISTANCE_UP	0.527197	10000	TRUE	7	340	HSD17B2,PHLDA1,SALL1
WOTTON_RUNX_TARGETS_DN	0.527847	10000	TRUE	28	1646	TOB2,CEBPD,ERRFI1
REACTOME_INTERLEUKIN_2_SIGNALING	0.528247	10000	TRUE	11	430	IL2RB,STAT5A,IL2,SYK,PTK2B,JAK1,SHC1,IL2RA,STAT5B
LOPEZ_MESOTELIOMA_SURVIVAL_TIME_DN	0.528347	10000	TRUE	7	289	HP,ALDH2
REACTOME_SIGNALING_BY_RNF43_MUTANTS	0.528597	10000	TRUE	8	239	RNF43,FZD8,FZD6
SEKI_INFLAMMATORY_RESPONSE_LPS_DN	0.528947	10000	TRUE	20	532	BAMBI,BMF,WNT4,RAB3D,SYNPO,SEPTIN4,LYZ,C1QTNF2,TMEM178A
LI_CYTIDINE_ANALOGS_CYCTOTOXICITY	0.529147	10000	TRUE	14	518	MGMT,TRRAP
CHEN_NEUROBLASTOMA_COPY_NUMBER_GAINS	0.529347	10000	TRUE	49	5323	STIM1,HPCAL1,MYT1L,SLC27A2,YPEL5,TPO,HSD17B2,DUT,MYCN,MYEOV,TRIP13,BRD9
WP_GASTRIC_ACID_PRODUCTION	0.529347	10000	TRUE	6	42	CBLIF,MUC6
WIEMANN_TELOMERE_SHORTENING_AND_CHRONIC_LIVER_DAMAGE_DN	0.529997	10000	TRUE	5	79	CCL5,NR1D2,CYP2C19
CHEN_LVAD_SUPPORT_OF_FAILING_HEART_DN	0.530047	10000	TRUE	40	1846	PDE4B,CACNB2,HBB,F5,PDE4D,PLAU,LEPROTL1,ATP1A3,CCL2,CLCN3,GJA1,JAM2,RRAD,GIMAP4,CD14,TGFBI,PPP1R3C,APLNR,ZDHHC11,PTGER4
KEGG_GLYCOSPHINGOLIPID_BIOSYNTHESIS_LACTO_AND_NEOLACTO_SERIES	0.530347	10000	TRUE	26	1028	B3GNT3
STEIN_ESTROGEN_RESPONSE_NOT_VIA_ESRRA	0.530547	10000	TRUE	17	1060	SUSD4,CALCR,ITPK1,ABAT,FHL2
REACTOME_SEMA4D_MEDIATED_INHIBITION_OF_CELL_ATTACHMENT_AND_MIGRATION	0.530647	10000	TRUE	8	279	PLXNB1
LIU_CDX2_TARGETS_UP	0.530697	10000	TRUE	31	706	IL2RB,DNMT3B,PGC,HOXA2,FABP2,HOXA7,MUC6,KLF5,ANPEP,LYZ
VERRECCHIA_RESPONSE_TO_TGFB1_C4	0.531947	10000	TRUE	10	459	THBS2
REACTOME_AMINO_ACID_TRANSPORT_ACROSS_THE_PLASMA_MEMBRANE	0.532047	10000	TRUE	30	987	SLC38A2
REACTOME_GLUCOCORTICOID_BIOSYNTHESIS	0.532597	10000	TRUE	9	82	POMC
WP_BIOGENIC_AMINE_SYNTHESIS	0.532647	10000	TRUE	13	383	AANAT,DDC
PID_VEGF_VEGFR_PATHWAY	0.532997	10000	TRUE	9	550	VEGFB
BOYAULT_LIVER_CANCER_SUBCLASS_G56_UP	0.533097	10000	TRUE	11	318	DUT,NEDD4,CPPED1,GLUL,RHBG,DPP4,TBX3,REG3A,LAMA3,SMYD2
TSUNODA_CISPLATIN_RESISTANCE_UP	0.533447	10000	TRUE	13	473	BRAP
BLANCO_MELO_SARS_COV_1_INFECTION_MCR5_CELLS_DN	0.534197	10000	TRUE	8	303	HSD17B2,FGFR4,BMP4,ADH1B
LEIN_MIDBRAIN_MARKERS	0.534597	10000	TRUE	69	4667	ARHGEF40,ZFHX4,KCTD9,COL15A1,DDC,HARS2,PHLDA3,PANX2,ENDOD1,KIAA0930,UBLCP1,DENND1B
REACTOME_MELANIN_BIOSYNTHESIS	0.534597	10000	TRUE	5	208	OCA2
PID_LIS1_PATHWAY	0.534847	10000	TRUE	27	1677	PAFAH1B2,DYNC1H1,LRPAP1
REACTOME_SIGNALING_BY_FLT3_FUSION_PROTEINS	0.534847	10000	TRUE	19	788	TRIP11,NRAS,GAB2,STAT5A,PIK3CA,ZMYM2,GOLGB1,PIK3R1,SPTBN1,MYO18A
HOLLEMAN_ASPARAGINASE_RESISTANCE_ALL_UP	0.535246	10000	TRUE	22	947	GLDC,RPL3,RPL7A,RPL6,JMJD7-PLA2G4B,RPL11,NPHP4
LEE_CALORIE_RESTRICTION_MUSCLE_UP	0.535246	10000	TRUE	32	575	GIP,CTNNA1,DDIT3,GUCA1A,PNP,PSMC3,TKT,ACTB,FZD6,SLC1A5
SUBTIL_PROGESTIN_TARGETS	0.536396	10000	TRUE	33	1391	BCCIP,CEBPD,BCAR1,SAP30,H1-10,IL6ST,ATF3,JUN,DNAH1,KAT2B
LANDEMAINE_LUNG_METASTASIS	0.536996	10000	TRUE	21	673	PLEKHG4
FOURNIER_ACINAR_DEVELOPMENT_EARLY_UP	0.537296	10000	TRUE	19	1131	PID1,RAB40B,EGR1,GSN,MACROD1,ZNF277,LEPR,DCAF10
CHEN_LUNG_CANCER_SURVIVAL	0.537596	10000	TRUE	24	511	ATP5F1D,PEBP1,PLCB3,MYCN,GSTP1,HSPA5,ACTB,KRT8,RAB14,ACTG1
WANG_BARRETTS_ESOPHAGUS_UP	0.537646	10000	TRUE	49	1295	PCSK7,DMWD,ISG20,HSD17B2,ST6GALNAC6,WNT4,ITPK1,SLC12A2,TM4SF4,KDELR2,CHGA,PLEC,ITGA3,FMO5
WONG_ENDOMETRIAL_CANCER_LATE	0.537896	10000	TRUE	8	110	GADD45G,GH1,IL23A
MCLACHLAN_DENTAL_CARIES_DN	0.538196	10000	TRUE	72	7291	LINC00667,PCDH9,ISYNA1,ST8SIA1,EGR1,MDK,AOC2,COL5A3,PTPRK,PLCL1,ADIRF,POLI,KIT,GAP43,GPM6A
SMID_BREAST_CANCER_RELAPSE_IN_LIVER_DN	0.538346	10000	TRUE	8	529	DNALI1,RND2,PCSK6,CPB1,GLRB
SEITZ_NEOPLASTIC_TRANSFORMATION_BY_8P_DELETION_UP	0.538996	10000	TRUE	71	2596	COL1A2,TMEM70,ISG20,PTN,TMEM50A,MALL,IFIH1,PNP,IFI44L,TLR4,UGT1A8,CX3CL1,OASL,MX1,TFF1,CCL5,IGFBP6,CXCL10,NR2F1,SORL1,HS3ST1,BMP4,EFNB2,IFIT2,PDLIM5,ZFP36L2,SPOCK1,OAS1,NMU,GPRC5A
WP_ASPIRIN_AND_MIRNAS	0.539046	10000	TRUE	10	389	NFKB1
REACTOME_RIPK1_MEDIATED_REGULATED_NECROSIS	0.539746	10000	TRUE	23	395	MLKL,HSP90AA1,FAS,RPS27A,TRADD,TRAF2,PDCD6IP,CDC37,UBA52,UBC
WAKASUGI_HAVE_ZNF143_BINDING_SITES	0.540196	10000	TRUE	50	1585	MUS81,RECQL,BRCA1,FEN1,REV3L,ERCC8,PRKDC,RAD18,POLI,MUTYH
WP_HYPOTHESIZED_PATHWAYS_IN_PATHOGENESIS_OF_CARDIOVASCULAR_DISEASE	0.540846	10000	TRUE	24	1486	ENG
REACTOME_LYSINE_CATABOLISM	0.541046	10000	TRUE	12	474	DLST,HYKK,AADAT,AASS,OGDH,SLC25A21
NABA_ECM_AFFILIATED	0.541096	10000	TRUE	152	6612	CLEC2D,EMCN,SEMA7A,MUC19,CLEC17A,MUC16,LGALS9B,MBL2,ANXA6,ELFN2,PLXNB1,FREM1,MUC13,ANXA7,SEMA3E,CLEC3B,PLXNB2,LMAN1L,C1QTNF5,LGALS12,C1QTNF4,SFTPA2,SEMA3G,SEMA4F,CSPG4,PLXNC1,COLEC10,SEMA5B
HEDENFALK_BREAST_CANCER_BRACX_DN	0.541646	10000	TRUE	20	868	BANP,PRPF6,EHD1,EVI5
YANG_BREAST_CANCER_ESR1_UP	0.542196	10000	TRUE	35	2380	SCNN1A,KDM4B,KRT18,KCNK15,ABAT,P4HTM,NUMA1,XBP1,GSTM3,TFF1
GRAHAM_CML_DIVIDING_VS_NORMAL_DIVIDING_UP	0.542246	10000	TRUE	10	328	RHAG,CSTA,PIEZO2,CLC,PPBP
GHO_ATF5_TARGETS_UP	0.542346	10000	TRUE	12	333	RHOBTB1
REACTOME_ACETYLCHOLINE_BINDING_AND_DOWNSTREAM_EVENTS	0.542846	10000	TRUE	14	339	CHRND
SETLUR_PROSTATE_CANCER_TMPRSS2_ERG_FUSION_DN	0.543946	10000	TRUE	18	714	ALOX15B,CCR1,CSDC2,GRK1,KLHL21
REACTOME_NRCAM_INTERACTIONS	0.544346	10000	TRUE	6	516	CNTN2,DLG4,ANK1,NRP2,DLG1
MIKKELSEN_ES_HCP_WITH_H3K27ME3	0.544596	10000	TRUE	36	2401	ALOX12B,HOXD8,INSRR,TAL1,CACNA1E,DCC,ELOVL3,KCNS1,NR2F1,NETO1
REACTOME_NOTCH3_INTRACELLULAR_DOMAIN_REGULATES_TRANSCRIPTION	0.544646	10000	TRUE	23	1434	RBPJ,CREBBP,PBX1,HES5,KAT2B,IKZF1,HEY1,FABP7,MAML1,SNW1
ROESSLER_LIVER_CANCER_METASTASIS_DN	0.544846	10000	TRUE	47	1814	DNAJC9,TMC6
THILLAINADESAN_ZNF217_TARGETS_DN	0.545495	10000	TRUE	8	425	CDKN2B,EFNB2,VAV3,FAM241A,MAN1A1,ABCA12,MINDY1
VERRECCHIA_RESPONSE_TO_TGFB1_C6	0.546045	10000	TRUE	5	226	EPHB4
XU_RESPONSE_TO_TRETINOIN_UP	0.546295	10000	TRUE	12	279	WIPF1
REACTOME_INTESTINAL_ABSORPTION	0.546345	10000	TRUE	5	101	RSC1A1,SLC2A5,SLC2A2,NPC1L1,SLC5A1
IIZUKA_LIVER_CANCER_PROGRESSION_L1_G1_DN	0.546395	10000	TRUE	9	364	GOLGA3,ATP6V1E1
KEGG_ALANINE_ASPARTATE_AND_GLUTAMATE_METABOLISM	0.546595	10000	TRUE	31	921	ALDH5A1
PLASARI_TGFB1_TARGETS_1HR_DN	0.546845	10000	TRUE	4	225	MEIS2,PPP1R3C,NFIB
MIKKELSEN_IPS_ICP_WITH_H3K4ME3_AND_H327ME3	0.547045	10000	TRUE	119	6894	FOXS1,OR10AC1,TRIM46,WNT8A,MEGF10,SCNN1A,PTN,ALOX15B,ABCC3,NRBP2
BIOCARTA_INTRINSIC_PATHWAY	0.547295	10000	TRUE	19	941	F2
REACTOME_RNA_POLYMERASE_III_TRANSCRIPTION	0.547445	10000	TRUE	38	1032	SNAPC5,SNAPC4
CUI_TCF21_TARGETS_UP	0.547895	10000	TRUE	35	1420	IGDCC4,PTN,HOMER2,MDK,CDKN1B,CCND2,EPHA4,HJURP
HOFFMAN_CLOCK_TARGETS_UP	0.548345	10000	TRUE	9	304	HOXA7,JUN,TNFRSF11B
REACTOME_REVERSIBLE_HYDRATION_OF_CARBON_DIOXIDE	0.549295	10000	TRUE	11	175	CA6,CA1,CA7,CA12,CA9,CA13,CA14,CA4,CA2,CA5A
GYORFFY_MITOXANTRONE_RESISTANCE	0.549395	10000	TRUE	32	2013	DOCK2,CYP4F11,RASSF8,SYTL2,TSHZ1,SDCBP2,ELAVL4,TNFAIP3,AMOTL1,CASC3
WANG_BARRETTS_ESOPHAGUS_AND_ESOPHAGUS_CANCER_UP	0.549595	10000	TRUE	19	891	NR0B2,FOXA3,CREB3L1,ARPC3,CYBA,AADAT,KRT8,LYZ
MATZUK_STEROIDOGENESIS	0.549795	10000	TRUE	7	433	ARNTL,NR5A2,STAR
LINDGREN_BLADDER_CANCER_CLUSTER_2A_UP	0.550045	10000	TRUE	8	163	S100A4
BIOCARTA_UCALPAIN_PATHWAY	0.550245	10000	TRUE	14	470	ACTA1,ITGB1,CAPNS1,ITGB3,ACTN3,ACTN1,EZR,RAC1,SPTAN1,RHOA
GALIE_TUMOR_ANGIOGENESIS	0.550245	10000	TRUE	7	332	HGF,ANGPT2
HO_LIVER_CANCER_VASCULAR_INVASION	0.550395	10000	TRUE	12	463	SERPINB6,ZNF687,CSF3R
TERAMOTO_OPN_TARGETS_CLUSTER_4	0.550945	10000	TRUE	14	305	LRPAP1,S100A4
PID_FGF_PATHWAY	0.551345	10000	TRUE	54	1924	PTPN11,PLCG1
HALMOS_CEBPA_TARGETS_DN	0.551645	10000	TRUE	40	924	SCNN1A,CHKA,MIR9-1HG,GAS2L1,UMOD,BCAR3,PLAU,NKX2-1,GADD45A,MTMR11,F2RL1,FZD7,DYRK2,RBPMS,ARHGAP29,SH3BP2,SMAD7,TH,ERBB3,ELF3
BOYLAN_MULTIPLE_MYELOMA_D_DN	0.552295	10000	TRUE	73	3020	IL7R,NAB2,CTNNA1
DUNNE_TARGETS_OF_AML1_MTG8_FUSION_DN	0.552645	10000	TRUE	18	1182	SAMSN1,ID1,ADAM12,RUNX1T1,MTSS1,CD34,RANBP2,DEPTOR,CKB,SLC2A3
KYNG_WERNER_SYNDROM_UP	0.552695	10000	TRUE	13	543	SNX8,PLD3
NOUSHMEHR_GBM_SILENCED_BY_METHYLATION	0.552845	10000	TRUE	47	1521	CCNA1,PDPN
REACTOME_CREB1_PHOSPHORYLATION_THROUGH_NMDA_RECEPTOR_MEDIATED_ACTIVATION_OF_RAS_SIGNALING	0.552945	10000	TRUE	24	2448	CALM1
REACTOME_SIGNALING_BY_PDGFRA_TRANSMEMBRANE_JUXTAMEMBRANE_AND_KINASE_DOMAIN_MUTANTS	0.553395	10000	TRUE	12	368	NRAS,PDGFRA,PIK3CA,PIK3R1,STAT1,STAT3,GRB2,SOS1,HRAS,PIK3R2
KEGG_VALINE_LEUCINE_AND_ISOLEUCINE_BIOSYNTHESIS	0.553545	10000	TRUE	8	265	IARS1,BCAT2,PDHB,PDHA2,LARS2,IARS2,LARS1,BCAT1
RIGGINS_TAMOXIFEN_RESISTANCE_DN	0.554095	10000	TRUE	209	11517	MAPKAPK2,WAC,PTPN11,NPY1R,HMGCS1,SCNN1A,CEBPD,UGCG,IFITM3,CD47
REACTOME_SYNTHESIS_OF_WYBUTOSINE_AT_G37_OF_TRNA_PHE	0.555044	10000	TRUE	6	135	TRMT12
MOOTHA_TCA	0.555744	10000	TRUE	14	360	MDH2
NABA_COLLAGENS	0.555844	10000	TRUE	41	3724	COL1A2,COL15A1
REACTOME_COLLAGEN_CHAIN_TRIMERIZATION	0.555844	10000	TRUE	41	3724	COL1A2,COL15A1
REACTOME_SIGNALING_BY_FGFR3_FUSIONS_IN_CANCER	0.556194	10000	TRUE	10	322	NRAS,PIK3CA,PIK3R1,FGFR3,FRS2,GRB2,SOS1,HRAS,GAB1
REACTOME_ZBP1_DAI_MEDIATED_INDUCTION_OF_TYPE_I_IFNS	0.556294	10000	TRUE	19	310	NFKB1,NFKB2,MYD88,NFKBIB
WP_OSTEOBLAST_SIGNALING	0.556694	10000	TRUE	12	291	PDGFB,PDGFRA,TNFRSF11B,PTH,ITGB3,FGF23,TNFSF11,PTH1R,ITGAV,PDGFRB
REACTOME_DOPAMINE_RECEPTORS	0.556744	10000	TRUE	4	79	DRD1
REACTOME_HDACS_DEACETYLATE_HISTONES	0.556744	10000	TRUE	33	879	NCOR2,REST,BRMS1,GATAD2B,SAP30,MTA3,HDAC10
CHEN_ETV5_TARGETS_SERTOLI	0.558844	10000	TRUE	24	588	FCGR2B,ARID3B,FCGR2A
DEBOSSCHER_NFKB_TARGETS_REPRESSED_BY_GLUCOCORTICOIDS	0.558844	10000	TRUE	21	156	IL5,IL11,CXCL8,CCL11,IL2,CCL5,IL12A,EDN1,CCL13
DAVIES_MULTIPLE_MYELOMA_VS_MGUS_UP	0.559794	10000	TRUE	12	348	PITX3,PDE6G,RPS6KA4,FAT1,UBE2G2,MFNG,MTA2
WP_TRYPTOPHAN_CATABOLISM_LEADING_TO_NAD_PRODUCTION	0.560494	10000	TRUE	15	501	AFMID,HAAO,NMRK2,NMNAT1,AADAT,TDO2
REACTOME_RHOD_GTPASE_CYCLE	0.560544	10000	TRUE	47	1985	VANGL1,HINT2,VAMP3,ARHGAP1,LMNB1,TOR1AIP1,PGRMC2,SLC4A7,ARHGAP12,ARHGAP21,STBD1,PAK6,FILIP1,PIK3R1,CPNE8,DBN1,ACTN1,CAV1,ANKFY1,WHAMM
REACTOME_INSERTION_OF_TAIL_ANCHORED_PROTEINS_INTO_THE_ENDOPLASMIC_RETICULUM_MEMBRANE	0.560644	10000	TRUE	19	385	VAMP2,OTOF,GET4,SEC61G,ALDH3A2,STX5,APP,UBE2J2,SEC61B,HMOX1
REACTOME_TRANSLATION_OF_REPLICASE_AND_ASSEMBLY_OF_THE_REPLICATION_TRANSCRIPTION_COMPLEX	0.560894	10000	TRUE	13	311	UVRAG,CHMP7,CHMP4C,CHMP6,BECN1,CHMP4A,CHMP3,PIK3R4,CHMP2A,PIK3C3
FOURNIER_ACINAR_DEVELOPMENT_LATE_UP	0.560994	10000	TRUE	10	289	APOE,SPTSSA,TCF4,DSG3,BBOX1,CRYAB,SOX4
HAHTOLA_MYCOSIS_FUNGOIDES_SKIN_DN	0.561444	10000	TRUE	24	524	GRN,RFC5
REACTOME_PROSTANOID_LIGAND_RECEPTORS	0.561694	10000	TRUE	9	303	PTGIR,PTGER1,PTGDR2,PTGER2,PTGER4,PTGDR,TBXA2R,PTGFR,PTGER3
VANDESLUIS_NORMAL_EMBRYOS_UP	0.561894	10000	TRUE	5	175	ETV2,HESX1,ACTBL2,PPFIA2
REACTOME_PROCESSING_OF_SMDT1	0.561944	10000	TRUE	15	414	MICU1,PHB,STOML2,PMPCA,YME1L1,SPG7,MICU3
REACTOME_CHL1_INTERACTIONS	0.562044	10000	TRUE	8	1141	HSPA8,ITGB1
KYNG_ENVIRONMENTAL_STRESS_RESPONSE_NOT_BY_UV_IN_OLD	0.562294	10000	TRUE	20	924	GNPNAT1,TAF10,HGF,TAF1C,TPR
STEGER_ADIPOGENESIS_DN	0.562394	10000	TRUE	23	790	PDPN,THBS2,CMTM3,OLFML3
TIMOFEEVA_GROWTH_STRESS_VIA_STAT1_DN	0.563194	10000	TRUE	14	388	CUX1,GSTP1,CCND2,KPNB1,MCL1,GDF1,RAC1,TNPO2,SMARCD3,CDK10
REACTOME_MRNA_DECAY_BY_5_TO_3_EXORIBONUCLEASE	0.563394	10000	TRUE	14	261	EDC3,DCP1B,EDC4,DCP1A,PATL1,DDX6,LSM5,LSM3,LSM7
NOUSHMEHR_GBM_SOMATIC_MUTATED	0.563744	10000	TRUE	8	756	EPHB4,DST,FGFR4
RANKIN_ANGIOGENIC_TARGETS_OF_VHL_HIF2A_DN	0.564094	10000	TRUE	6	113	ANGPTL3,VEGFA
WP_VITAMIN_D_METABOLISM	0.564144	10000	TRUE	10	234	CYP24A1,CYP27A1,PTH,CYP2R1,DHCR7,CYP27B1,RXRA,RXRB,VDR
TORCHIA_TARGETS_OF_EWSR1_FLI1_FUSION_TOP20_UP	0.564194	10000	TRUE	18	709	ALOX5,APOE,CPNE5
VANTVEER_BREAST_CANCER_BRCA1_DN	0.564294	10000	TRUE	38	3078	ZNF395
REACTOME_FOXO_MEDIATED_TRANSCRIPTION_OF_CELL_CYCLE_GENES	0.565143	10000	TRUE	16	478	CDKN1B,SMAD3,FOXO1,PCBP4,GADD45A,SMAD4,BTG1,CAV1,KLF4,FOXO3
WILSON_PROTEASES_AT_TUMOR_BONE_INTERFACE_DN	0.567643	10000	TRUE	4	108	CTSH,SERPINI2,CTSB
REACTOME_SIGNALING_BY_FGFR1_IN_DISEASE	0.567993	10000	TRUE	38	1319	PLCG1
MEISSNER_NPC_HCP_WITH_H3K4ME2_AND_H3K27ME3	0.568443	10000	TRUE	325	20294	RAP1GAP2,EVX1,MMP24,SIX2,DMBX1,SEMA7A,IKZF3,TRNP1,IHH,OPRD1,NEFH,SLC12A5,STUM,A4GALT,TMEM163,TMEM151A
SHIPP_DLBCL_CURED_VS_FATAL_UP	0.568993	10000	TRUE	32	1261	ATP2A1,HTR2B,RORA,NR4A3,MYL4,FAAH,CLCNKB,AKR1C1
REN_MIF_TARGETS_DN	0.569893	10000	TRUE	5	109	CXCL8,TDO2
HATADA_METHYLATED_IN_LUNG_CANCER_DN	0.570493	10000	TRUE	32	1728	DLGAP4,CFAP65,SHISA7
WP_NAD_BIOSYNTHETIC_PATHWAYS	0.570643	10000	TRUE	21	457	PARP1,TNKS
CHIBA_RESPONSE_TO_TSA_UP	0.570893	10000	TRUE	47	1321	COL1A2,MMP13,TRIP6,KRT14
REACTOME_DIGESTION_OF_DIETARY_CARBOHYDRATE	0.571043	10000	TRUE	7	183	LCT,CHIT1,TREH,AMY2B,CHIA,SI
REACTOME_BICARBONATE_TRANSPORTERS	0.571343	10000	TRUE	9	489	SLC4A9,SLC4A7,AHCYL2,SLC4A2,SLC4A5,SLC4A10,SLC4A1,SLC4A8,SLC4A4
REACTOME_NEGATIVE_REGULATION_OF_TCF_DEPENDENT_SIGNALING_BY_DVL_INTERACTING_PROTEINS	0.571993	10000	TRUE	5	140	CCDC88C
REACTOME_MET_ACTIVATES_RAP1_AND_RAC1	0.572043	10000	TRUE	11	487	DOCK7,HGF
LAU_APOPTOSIS_CDKN2A_DN	0.572193	10000	TRUE	5	106	AKT1
REACTOME_O_GLYCOSYLATION_OF_TSR_DOMAIN_CONTAINING_PROTEINS	0.572243	10000	TRUE	37	4420	ADAMTSL5
WP_OLIGODENDROCYTE_SPECIFICATION_AND_DIFFERENTIATION_LEADING_TO_MYELIN_COMPONENTS_FOR_CNS	0.572343	10000	TRUE	28	1403	CXCL1,BMP2,PDGFB
REACTOME_HEPARAN_SULFATE_HEPARIN_HS_GAG_METABOLISM	0.572593	10000	TRUE	50	3636	GLB1L,NDST2
BERGER_MBD2_TARGETS	0.573043	10000	TRUE	6	77	TFF2,PRSS3,RNASE1,CEL,REG1A
REACTOME_ADVANCED_GLYCOSYLATION_ENDPRODUCT_RECEPTOR_SIGNALING	0.573693	10000	TRUE	12	310	CAPZA1
TERAMOTO_OPN_TARGETS_CLUSTER_6	0.573843	10000	TRUE	25	1092	TMEM107
TRAYNOR_RETT_SYNDROM_DN	0.574743	10000	TRUE	12	749	INAFM2,PTPRF,KLF5,GREM2,IGFBP5,ITGA6,CHCHD10,COMP,SEL1L3,RUNX1
TUOMISTO_TUMOR_SUPPRESSION_BY_COL13A1_DN	0.575642	10000	TRUE	18	369	CYP1A1
LEE_SP4_THYMOCYTE	0.575792	10000	TRUE	15	811	HTR2B,SPRY2,IFI44L,PDE4D
SHI_SPARC_TARGETS_UP	0.576042	10000	TRUE	24	1215	MDM2,DDIT3
REACTOME_IRF3_MEDIATED_ACTIVATION_OF_TYPE_1_IFN	0.576142	10000	TRUE	4	96	IRF3,NLRP4,TBK1,DTX4
OUYANG_PROSTATE_CANCER_PROGRESSION_UP	0.576542	10000	TRUE	18	806	TIRAP,CDC42,JUN,SYK,HACD3,PRKCB,STAT1,PLCE1,STAT3,GRB2
WEBER_METHYLATED_HCP_IN_FIBROBLAST_DN	0.576542	10000	TRUE	38	950	GAPDHS,TRPM4,CMTM2,CABYR,TCP11,ZPBP2,SYCP1,PRSS50,CRISP2,MOV10L1
AMIT_EGF_RESPONSE_60_MCF10A	0.576942	10000	TRUE	35	975	ITGB6,MGMT,RANBP3,EGR1,ID1,CXCL8,JUN,DLC1,TNFAIP3,GADD45A
BIOCARTA_NKT_PATHWAY	0.577192	10000	TRUE	21	441	IL5,CCR3,CCL4,IFNG,IFNGR2,IL2,IL18R1,CCR7,IFNGR1
BYSTRYKH_HEMATOPOIESIS_STEM_CELL_FLI1	0.577642	10000	TRUE	7	75	IL1RL1,RAB5B,IFT27,MYF6
KIM_MYCL1_AMPLIFICATION_TARGETS_UP	0.577742	10000	TRUE	13	486	KCND2,NDRG4,CNRIP1,HPCAL4,FAM13C,NEFL,INKA2,NELL2,PRSS12,CD19
REACTOME_DEFECTIVE_FACTOR_IX_CAUSES_HEMOPHILIA_B	0.577992	10000	TRUE	6	69	GP5
REACTOME_TERMINATION_OF_O_GLYCAN_BIOSYNTHESIS	0.578042	10000	TRUE	19	1157	MUC16,MUC13,ST6GALNAC4,ST3GAL3,MUC6,ST3GAL4,MUC15,MUC5AC,MUC12,ST3GAL2
KAPOSI_LIVER_CANCER_MET_DN	0.578592	10000	TRUE	5	225	ALDH6A1,PIK3R1,EPHX1,ALDH1A1,EPHX2
REACTOME_NONCANONICAL_ACTIVATION_OF_NOTCH3	0.578642	10000	TRUE	7	156	YBX1,PSENEN,PSEN1,NOTCH3,NCSTN,APH1B
BROWNE_HCMV_INFECTION_2HR_DN	0.578792	10000	TRUE	47	1577	AXL,YLPM1,STIP1,RAB3B,CENPA,TNP2,COL13A1,CDKN1B,UBE2C,DST,TPM2,TCP11L1,LPXN,ITGA3,NPTX1,TTC9,IFIT2,MMP3,F3,ANXA2
BIOCARTA_ETC_PATHWAY	0.579192	10000	TRUE	8	166	SLC25A4
REACTOME_RNA_POLYMERASE_I_TRANSCRIPTION	0.579442	10000	TRUE	55	1095	H2AX,ERCC3
REACTOME_RND3_GTPASE_CYCLE	0.579742	10000	TRUE	41	1438	VANGL1,NISCH,MUC13,PLEKHG5,SCRIB,SEMA4F,ARHGAP21,PICALM,DST,CPD,KCTD13,FAM83B,WDR6,PIK3R1,CAV1,TXNL1,UBXN11,TMOD3,CKB,PKP4
VANDESLUIS_NORMAL_EMBRYOS_DN	0.579992	10000	TRUE	18	646	PCOLCE,IAPP,VIM,TESK1,HP1BP3,SLC39A6,HS3ST1,NUDT4,HBG1
REACTOME_HUR_ELAVL1_BINDS_AND_STABILIZES_MRNA	0.580042	10000	TRUE	8	468	PRKCD,SET
NAKAMURA_ADIPOGENESIS_EARLY_DN	0.581442	10000	TRUE	33	1693	PDE6D,COL15A1,THBS2
RAMASWAMY_METASTASIS_DN	0.581592	10000	TRUE	51	2469	ZNF646,PTN,HNRNPF,TAL1,RANBP3,ANG,CHRNA5,MOS,INPP5E,CPN1,FCAR,PRSS53,P2RX1,KCNAB1,FXN,CPM,MAP1B,ASPA
MEISSNER_BRAIN_HCP_WITH_H3K4ME2_AND_H3K27ME3	0.583242	10000	TRUE	54	1430	IL27RA,IHH
REACTOME_FCERI_MEDIATED_MAPK_ACTIVATION	0.583992	10000	TRUE	33	1795	PLCG1
REACTOME_SOS_MEDIATED_SIGNALLING	0.584442	10000	TRUE	7	163	NRAS
SALVADOR_MARTIN_PEDIATRIC_TBD_ANTI_TNF_THERAPY_NONRESPONDER_POST_TREATMENT_UP	0.584992	10000	TRUE	23	342	HLA-C,RHBDF2,BATF2,IGFLR1,ODF3B,GBP5,IRF1,DNAJC25-GNG10,TYMP,GBP2
REACTOME_WNT5A_DEPENDENT_INTERNALIZATION_OF_FZD4	0.585041	10000	TRUE	14	771	ARRB2
PID_FOXO_PATHWAY	0.585591	10000	TRUE	45	1430	YWHAB,CREBBP
REACTOME_SIGNALING_BY_NOTCH1_HD_DOMAIN_MUTANTS_IN_CANCER	0.585891	10000	TRUE	13	338	NEURL1,RPS27A,UBA52,DLL1,UBC,JAG2,NOTCH1,JAG1,MIB1,ADAM10
MIKKELSEN_NPC_WITH_LCP_H3K27ME3	0.586491	10000	TRUE	9	302	GSDMA,CCM2L
REACTOME_DISEASES_OF_DNA_REPAIR	0.586691	10000	TRUE	12	615	BRCA1
BIOCARTA_STRESS_PATHWAY	0.587691	10000	TRUE	23	609	CASP2,NFKB1
PASTURAL_RIZ1_TARGETS_UP	0.587741	10000	TRUE	7	188	LIMS1,HEMGN,LRRC61
TOMLINS_PROSTATE_CANCER_DN	0.588041	10000	TRUE	38	1894	CALM1,SPART,BTG3,ZNF516,SMTN,VCL,DST,TPM2,CAVIN1,GSN
REACTOME_RHOBTB1_GTPASE_CYCLE	0.588291	10000	TRUE	22	427	RHOBTB1,MYO6,CPSF7,PDE5A,VIM,CCT7,GPS1,SPEN,CUL3,TXNL1
WP_BLOOD_CLOTTING_CASCADE	0.588991	10000	TRUE	20	417	F2
BIOCARTA_TOB1_PATHWAY	0.589041	10000	TRUE	19	720	TOB2
WP_UREA_CYCLE_AND_RELATED_DISEASES	0.589041	10000	TRUE	8	330	SLC25A15,NAGS,GLS2,SLC25A13,ASL
REACTOME_DISEASES_ASSOCIATED_WITH_GLYCOSYLATION_PRECURSOR_BIOSYNTHESIS	0.589441	10000	TRUE	15	356	GLB1,PGM1,CTSA,GNE,MPI,SRD5A3,GFPT1,DPM2,GALT,PMM2
KEGG_SPHINGOLIPID_METABOLISM	0.589791	10000	TRUE	36	1155	ARSA,UGCG,SMPD4,GLB1,SPHK1,GBA,PLPP3,PLPP1,B4GALT6
REACTOME_N_GLYCAN_ANTENNAE_ELONGATION	0.590041	10000	TRUE	15	949	MGAT4B,ST8SIA6,B4GALT4,B4GALT2,B4GALT6,ST3GAL4,B4GALT3,ST8SIA2
REACTOME_RAB_GERANYLGERANYLATION	0.590341	10000	TRUE	57	1573	RAB24,RAB29
WP_MAMMARY_GLAND_DEVELOPMENT_PATHWAY_EMBRYONIC_DEVELOPMENT_STAGE_1_OF_4	0.590741	10000	TRUE	15	1406	NRG3,ITGB1,AKT1
BIOCARTA_MALATEX_PATHWAY	0.591041	10000	TRUE	7	171	ME1
REACTOME_KSRP_KHSRP_BINDS_AND_DESTABILIZES_MRNA	0.591191	10000	TRUE	15	242	MAPK11,EXOSC7,AKT1,EXOSC9
GAUSSMANN_MLL_AF4_FUSION_TARGETS_D_UP	0.591241	10000	TRUE	35	1680	MED13,FBXO45,FABP4,LXN,F5,EVA1B,CD74,RIMS4,CDC14A,PDE6B
HAN_JNK_SINGALING_DN	0.591691	10000	TRUE	36	1325	LCN2,ISYNA1
REACTOME_SERINE_BIOSYNTHESIS	0.591891	10000	TRUE	9	259	SERINC4,SRR
JOSEPH_RESPONSE_TO_SODIUM_BUTYRATE_DN	0.592091	10000	TRUE	57	2319	ALPK2,IL11
MIKKELSEN_IPS_ICP_WITH_H3K27ME3	0.592341	10000	TRUE	52	3917	BATF,DEFB124,THBS2,ESPN,ESRP1,TNNC2,CD72,CNTNAP2
BIOCARTA_VITCB_PATHWAY	0.592641	10000	TRUE	8	757	SLC23A1,COL4A3,SLC2A1
REACTOME_ACTIVATION_OF_THE_TFAP2_AP_2_FAMILY_OF_TRANSCRIPTION_FACTORS	0.592841	10000	TRUE	11	1635	CREBBP,TFAP2D
REACTOME_CREATINE_METABOLISM	0.592941	10000	TRUE	9	227	SLC6A12,CKMT2
WP_THE_ALTERNATIVE_PATHWAY_OF_FETAL_ANDROGEN_SYNTHESIS	0.593191	10000	TRUE	11	257	POR,AKR1C2,AKR1C4,STAR
LIU_LIVER_CANCER	0.593591	10000	TRUE	32	864	SZT2,CYP8B1,FBXL6,THRA,PPP1R32,SFXN2,TMEM9B,NMB,USP21,ZFPM1
WU_HBX_TARGETS_2_DN	0.593991	10000	TRUE	13	385	KLF6,PRKCD,PMAIP1,RYBP,PRKCI
NAKAMURA_ADIPOGENESIS_LATE_DN	0.594491	10000	TRUE	33	1718	PDE6D,COL15A1,THBS2
VICENT_METASTASIS_UP	0.594741	10000	TRUE	14	1390	SNAP25,MICAL2,TAOK3,TCF4
MURAKAMI_UV_RESPONSE_6HR_UP	0.59589	10000	TRUE	31	840	CASP4,CASP10,TRIP6,PTPRF
KIM_LRRC3B_TARGETS	0.59629	10000	TRUE	20	390	CXCL1
PID_IL8_CXCR1_PATHWAY	0.59794	10000	TRUE	27	2362	ARRB2,RAB5A,CXCL8,AKT1,PLCB3,PIK3CG,GRK2,FGR,PRKCB,PLCB2
SPIRA_SMOKERS_LUNG_CANCER_DN	0.59804	10000	TRUE	13	426	TCAF1,ZC3H7B
HOFMANN_MYELODYSPLASTIC_SYNDROM_LOW_RISK_DN	0.59874	10000	TRUE	23	420	ILF3,MALL,STIP1,CDK2AP2,CAPNS1
REACTOME_PTK6_REGULATES_RHO_GTPASES_RAS_GTPASE_AND_MAP_KINASES	0.59884	10000	TRUE	14	909	NRAS,BCAR1,ELMO1,RASA1,DOCK1,CRK,RAC1,ARHGAP35,HRAS,ELMO2
CALVET_IRINOTECAN_SENSITIVE_VS_REVERTED_UP	0.59979	10000	TRUE	5	58	VIM,PGF,RAC1
WU_HBX_TARGETS_3_DN	0.59994	10000	TRUE	12	290	GLG1,WT1,PMAIP1
PAPASPYRIDONOS_UNSTABLE_ATEROSCLEROTIC_PLAQUE_UP	0.60009	10000	TRUE	51	1521	FCGR3A,GRN,CREG1,SLC39A8,LAMP1,SRGN,SAMSN1,TRAK2,CD84,ATP2B1,CCL18,RBMS1,SLC17A5,SIGLEC15,RNASET2,IFI30,GLUL,PAPSS2,CXCL2,FUCA1
REACTOME_TAK1_ACTIVATES_NFKB_BY_PHOSPHORYLATION_AND_ACTIVATION_OF_IKKS_COMPLEX	0.60044	10000	TRUE	27	708	TRAF6,NFKB1,NFKB2
SMID_BREAST_CANCER_RELAPSE_IN_LUNG_UP	0.60074	10000	TRUE	21	656	MUC16,UCHL1,MMP14,CTSV,TTYH1,CSPG4,KLK7,NMU
SUH_COEXPRESSED_WITH_ID1_AND_ID2_UP	0.60154	10000	TRUE	17	302	DDIT3,ID1,PLAU,DNAJB1,MIDN,NDRG1,GADD45B,SKIL
GAUSSMANN_MLL_AF4_FUSION_TARGETS_E_DN	0.60164	10000	TRUE	15	547	RAB3B,ANGPTL6,SERPINB9,STBD1,PEG3,GPT2,NEO1,VLDLR,TRIB3,IGFBP4
ROZANOV_MMP14_TARGETS_SUBSET	0.60169	10000	TRUE	32	1875	HIF1A
MOROSETTI_FACIOSCAPULOHUMERAL_MUSCULAR_DISTROPHY_UP	0.60204	10000	TRUE	20	1014	THBS2,LXN,ID1,PDGFRA,HSD11B1,PRG4,PGF
REACTOME_DISSOLUTION_OF_FIBRIN_CLOT	0.60214	10000	TRUE	13	290	SERPINB6,SERPINF2,S100A10,PLAU
KAMIKUBO_MYELOID_CEBPA_NETWORK	0.60254	10000	TRUE	27	553	LCN2
WP_MITOCHONDRIAL_FATTY_ACID_SYNTHESIS_PATHWAY	0.60264	10000	TRUE	5	165	ACACA,MECR,HSD17B12,MCAT,OXSM
STARK_HYPPOCAMPUS_22Q11_DELETION_DN	0.60404	10000	TRUE	15	464	HIRA,ENHO,ZDHHC8,DGCR8,ESS2,TANGO2,TRMT2A,CLDN5,RANBP1,UFD1
REACTOME_CREATION_OF_C4_AND_C2_ACTIVATORS	0.60449	10000	TRUE	15	266	MBL2
REACTOME_BUTYROPHILIN_BTN_FAMILY_INTERACTIONS	0.60489	10000	TRUE	4	168	BTNL8
WP_FGF23_SIGNALLING_IN_HYPOPHOSPHATEMIC_RICKETS_AND_RELATED_DISORDERS	0.605689	10000	TRUE	21	508	NFKB1,NFKB2,KL,CYP24A1,PTH,DMP1,ROS1,SPP1,FGFR3,FAM20C
SCHWAB_TARGETS_OF_BMYB_POLYMORPHIC_VARIANTS_DN	0.605989	10000	TRUE	14	643	BCL3,EVI5,HOXB5,CUL9,CDC14A,NEK3,PAFAH1B1,ELF3,CAMK2B,CDK13
TESAR_ALK_TARGETS_EPISC_4D_UP	0.606389	10000	TRUE	5	89	NES,ZIC1,PAX6,MSX1,TUBB3
KEGG_NOTCH_SIGNALING_PATHWAY	0.607289	10000	TRUE	44	1824	NCOR2,CTBP1,RBPJ,CREBBP,NUMBL,HES5,DLL3,RFNG,KAT2B,PSENEN,PSEN1,SNW1,DLL1,MAML1,DTX2,LFNG,MFNG,CTBP2,EP300,NOTCH1
BOYAULT_LIVER_CANCER_SUBCLASS_G123_UP	0.607639	10000	TRUE	44	1280	KPNA2,ATAD2,MRPL9,ISG20L2,SNRPE,PRKDC,TUFT1,PON2,CPD,CCNB2,FABP5,CACYBP,KIF20A,LARP4B,PRKCI,DUSP12,ACLY,RFC4,SUCO,GINS1
SAENZ_DETOX_PATHWAY_AND_CARCINOGENESIS_DN	0.607939	10000	TRUE	13	406	CYP3A4
WP_CYTOSOLIC_DNASENSING_PATHWAY	0.608089	10000	TRUE	60	1011	CASP8,IL33,CASP10,NFKB1,IFNA10,IRF7,CCL4,NFKBIB,NLRX1,POLR2E,POLR3H,TRADD,CCL5,CXCL10,POLR3A,ATG12,TRIM25,IRF3
REACTOME_INTERLEUKIN_15_SIGNALING	0.608539	10000	TRUE	13	415	IL2RB,GAB2,STAT5A
RODRIGUES_THYROID_CARCINOMA_UP	0.608739	10000	TRUE	16	536	TMEM64,PAG1,TATDN3,FKBP11,SLC16A6,GNAI1,COPS8,PHYH,DISP1,RPS23
REACTOME_ADENYLATE_CYCLASE_ACTIVATING_PATHWAY	0.608889	10000	TRUE	10	853	ADCY7
PAPASPYRIDONOS_UNSTABLE_ATEROSCLEROTIC_PLAQUE_DN	0.609339	10000	TRUE	39	2100	GRK5,KCNMB1,EID1,LMOD1,NIBAN1
BIOCARTA_NO2IL12_PATHWAY	0.610089	10000	TRUE	14	399	TYK2
KEGG_ASCORBATE_AND_ALDARATE_METABOLISM	0.610439	10000	TRUE	15	368	ALDH2,UGT1A8,UGT2B4,ALDH3A2,MIOX,UGT2B11,UGT2B10,UGT2A3,UGT2B15
WP_OSTEOCLAST_SIGNALING	0.611239	10000	TRUE	15	387	PDGFB,TNFRSF11B,TRPV5,ITGB3,SPP1,ATP6V1G1,MAPK8,IFNAR1,GPR68,TNFRSF11A
CHANG_IMMORTALIZED_BY_HPV31_UP	0.611839	10000	TRUE	67	2687	C11orf96,SUFU,EEF1AKMT2,PAX8,SHCBP1,TNNI3K,RBM4,UCHL1,BHLHE41,FAM161A,SNAI1,WDR81
HASEGAWA_TUMORIGENESIS_BY_RET_C634R	0.611839	10000	TRUE	7	144	IRF7
REACTOME_SPHINGOLIPID_METABOLISM	0.612539	10000	TRUE	82	3197	GLB1L,ARSA,UGCG,ORMDL3
REACTOME_RECEPTOR_TYPE_TYROSINE_PROTEIN_PHOSPHATASES	0.612689	10000	TRUE	16	2876	PPFIBP2
RAY_TARGETS_OF_P210_BCR_ABL_FUSION_UP	0.613039	10000	TRUE	14	1142	CTNNA1
STAEGE_EWING_FAMILY_TUMOR	0.614589	10000	TRUE	26	927	NPY1R
REACTOME_ZINC_TRANSPORTERS	0.615138	10000	TRUE	17	354	SLC39A8,SLC39A5,SLC39A1,SLC30A8,SLC39A2,SLC39A6,SLC39A14,SLC39A4,SLC30A6,SLC30A2
WP_15Q112_COPY_NUMBER_VARIATION_SYNDROME	0.615638	10000	TRUE	4	70	TUBGCP4,TUBGCP6
NAKAMURA_ADIPOGENESIS_EARLY_UP	0.615838	10000	TRUE	58	2881	SMIM3,CEBPD,OXR1,CCRL2,USP53,S1PR3,NFE2,FOXO1,E2F4,PDE4D,MT1G,PDE6H,USP4,WASF3,MT1E,HACD3,PHKG1,TGFBR3,PIK3R1,SMARCD2
REACTOME_DEFECTIVE_CSF2RB_CAUSES_SMDP5	0.617138	10000	TRUE	7	95	SFTPA2,SFTPB,SFTA3,SFTPC,SFTPA1,SFTPD,CSF2RB
REACTOME_ADHERENS_JUNCTIONS_INTERACTIONS	0.617488	10000	TRUE	33	3871	NECTIN2,CTNNA1,ANG,CDH17
GREENBAUM_E2A_TARGETS_DN	0.617638	10000	TRUE	20	801	EID1,DESI1,SLC66A3,SLFN12L,CD74,GIMAP4,EVL
REACTOME_TNFR1_INDUCED_NFKAPPAB_SIGNALING_PATHWAY	0.617738	10000	TRUE	26	430	RBCK1,TRAF1,RPS27A,SHARPIN,TNFAIP3,TRADD,USP21,TRAF2,TAB1,USP4
WP_ARACHIDONATE_EPOXYGENASE_EPOXIDE_HYDROLASE	0.618188	10000	TRUE	7	123	GSTP1,COX5A,CYP2C9,COX8A,CYP2C8,EPHX2
PIEPOLI_LGI1_TARGETS_UP	0.618488	10000	TRUE	12	1579	NNT,MAF,TNFRSF11B,FGL2,DIRAS3,BCL2L11,EPHA5,CST7,CTNNA2,RYR2
REACTOME_SYNTHESIS_OF_GLYCOSYLPHOSPHATIDYLINOSITOL_GPI	0.618488	10000	TRUE	17	378	PIGV,PIGW,PIGP
FINETTI_BREAST_CANCER_KINOME_GREEN	0.618938	10000	TRUE	14	803	MLKL
HOFMANN_MYELODYSPLASTIC_SYNDROM_HIGH_RISK_DN	0.618938	10000	TRUE	20	409	ZNF117,PTCH1,PIK3CG,MTMR11,STAT2,DYRK2,CLC,UPK3A,TP63,IFNAR1
LOPEZ_MESOTHELIOMA_SURVIVAL_OVERALL_UP	0.619238	10000	TRUE	8	361	HP,FAM117A
SCIAN_INVERSED_TARGETS_OF_TP53_AND_TP73_DN	0.619288	10000	TRUE	27	986	ETF1
REACTOME_BETA_OXIDATION_OF_PRISTANOYL_COA	0.619738	10000	TRUE	9	548	ACOT8
KORKOLA_CHORIOCARCINOMA_DN	0.620038	10000	TRUE	9	884	RASSF8
SIMBULAN_PARP1_TARGETS_UP	0.620138	10000	TRUE	29	713	MDM2
SAMOLS_TARGETS_OF_KHSV_MIRNAS_UP	0.620438	10000	TRUE	8	273	SLC31A1,GAL,SOX11,AK3,ZNF93,CDH11
LI_WILMS_TUMOR	0.620588	10000	TRUE	24	982	HOXA11,EYA1,COL13A1,APOC1,GLI3,WASF3,FZD7,MEOX1,NNAT
REACTOME_NEGATIVE_REGULATION_OF_ACTIVITY_OF_TFAP2_AP_2_FAMILY_TRANSCRIPTION_FACTORS	0.620738	10000	TRUE	10	1737	TFAP2D,UBE2I
PHONG_TNF_TARGETS_DN	0.621438	10000	TRUE	7	139	ID1
WP_ROBO4_AND_VEGF_SIGNALING_PATHWAYS_CROSSTALK	0.621488	10000	TRUE	6	293	VEGFA,ROBO4,SRC,RAC1
WP_EICOSANOID_METABOLISM_VIA_CYCLO_OXYGENASES_COX	0.621888	10000	TRUE	30	992	PRXL2B,CYP4F12,PLA2G4B,PTGIR,ACOX1,PTGDR2,PTGES,AKR1B1,PTGR2,TBXAS1
ONGUSAHA_TP53_TARGETS	0.622288	10000	TRUE	34	1271	MDM2,PHLDA3,ZMAT3,FAS,SLC66A3,SRXN1,APOBEC1,AK1,NQO1,CTSH
PID_RXR_VDR_PATHWAY	0.622788	10000	TRUE	26	2040	NCOR2
REACTOME_MISCELLANEOUS_TRANSPORT_AND_BINDING_EVENTS	0.623638	10000	TRUE	22	732	PIP,MRS2,NIPAL3,CSN1S1
VIETOR_IFRD1_TARGETS	0.623888	10000	TRUE	22	419	CTSZ,MED21,FEM1A,WFDC2,RETREG1,RPL17-C18orf32,SPP1
MIDORIKAWA_AMPLIFIED_IN_LIVER_CANCER	0.624388	10000	TRUE	50	2103	CREM,HNF1B,MLLT6,CUL2,CFTR,LASP1,DDX52,FBXL20,SYNRG,RPL23,ACACA,FZD8,RIOK1,CAGE1,MRPL45,LSM8,CTTNBP2,PARD3,CAV1,SRCIN1
SILIGAN_BOUND_BY_EWS_FLT1_FUSION	0.624988	10000	TRUE	43	9576	XPR1,LTF
WP_SELECTIVE_EXPRESSION_OF_CHEMOKINE_RECEPTORS_DURING_TCELL_POLARIZATION	0.625137	10000	TRUE	24	456	IL5,CCR3,CCL4,IFNG,IFNGR2,IL2,IL18R1,IL12A,CCR2,CCR7
MATZUK_OVULATION	0.626137	10000	TRUE	15	1146	CEBPB,IL6ST,PDE4D,SIRT1,LFNG,PDE3A,SCARB1,SULT1E1,LHCGR,NOS3
WANG_IMMORTALIZED_BY_HOXA9_AND_MEIS1_UP	0.626237	10000	TRUE	27	1083	SLFN12
MARSON_FOXP3_TARGETS_STIMULATED_UP	0.627037	10000	TRUE	29	1221	TGIF1,GPR171,EEA1,ZFP36L1,POU2AF1,IL2,TNFRSF19,LPXN,ZAP70,CRTAM
REACTOME_NICOTINAMIDE_SALVAGING	0.627337	10000	TRUE	19	478	NUDT12,CYP8B1
REACTOME_RUNX3_REGULATES_CDKN1A_TRANSCRIPTION	0.627737	10000	TRUE	6	1116	SMAD3,SMAD4,ZFHX3
REACTOME_METALLOTHIONEINS_BIND_METALS	0.628087	10000	TRUE	10	42	MT1G,MT1E,MT1B,MT4,MT1H,MT1M,MT1F,MT3,MT2A
REACTOME_HYALURONAN_METABOLISM	0.628337	10000	TRUE	17	621	HAS1
SCHAEFFER_PROSTATE_DEVELOPMENT_48HR_DN	0.628787	10000	TRUE	381	26948	HSPA1A,JUND,EMILIN3,PRR5L,BST2,CACNA1G,CDIP1,ARHGAP25,IGDCC4,TIAM2,SUFU,GABRA4,DNAI4,GLIS2,DBX2,COPG1,SH3PXD2B,MACO1,NEDD9,UBASH3B,CNTNAP4,CD248,PCDH18,MBD1,REV3L,RAB3B,BMF,FGF18,PI4KA,PRTG,CDKL1,GABRB1,CXCL13,LY6D,CSTA,ZFP36L1,ABI2,ANGPTL6,CD300C,PPM1A,WFDC2,ZNF704,MYCN,PALLD,ZEB1,LMNA,BACH2,RUNX1T1,SOCS1,SEMA5B,TSN,DCC,GABRG3,MYB,KLF12,PDE1A,HIVEP2,ITGA4,CYRIA,CCL11,LHPP,WNT7A,MEX3B,CHSY3,RYR3,TSPYL5,SLC1A1,COLEC10,ZMAT4,GABRB2,ATP2B1,MAB21L3,CPXM2,CBFA2T2,ADAMTS18,FIBIN,ZSWIM6,PDE1B,ELOVL6,KDM6B,PROX1,KRTDAP,ANPEP,HAVCR1,NETO1,AQP1,TCF4,RBPJ,RBMS3,SULF1,KCNAB1,EPHA7,CALN1,MAP4K5,SNX20,IRF1,PAPPA,DGAT2,BMP3,FAM8A1,NTNG1,CD55,CTTNBP2,PRRX1,ASNS,AVPR1A,FBLN1,SREBF1,PARM1,LYPD6B,THBS1,FBXL7,ADGRB2,NDRG1,PRKCB,RSPO1,CDCA7,RASSF4,SLC1A3,ST3GAL4,RYBP,DHRS7,SMAD5,TGFBI,LYZ,IRF2BPL,MMP10,MS4A7,SYNPO2,STARD9,SAMD5,GFOD1,MUC15,CABLES1,NRP2,FAM13A,ISOC1,MMP3,AMHR2,SLC16A3,FAM181B,CHRNA4,ADAMTS8,P4HA2,LYSMD2,PREX1,CHST9,RBBP9,FOXJ3,MAMSTR,PTHLH,KLF10,GABRA1,QPCT,C9orf72,RIMKLA,AHDC1,GUCY1B1,SIPA1L2,LRFN2,PCDH10,PER2,LARP1,COL8A1,FOXO6,CDH10,KLF7,AMPH,WASF1,TGFBR2,PNLIPRP1,BMP2K,CCDC74B,RHOBTB2,GAS1,MRGPRF,FAM107B,INHBA,PKP4,GYPC,FOXP1,ST3GAL2,MEIS1,RERG,DEF6,EPHA5,PIP4K2B,LMO3,TSPAN18,ERC1
REACTOME_REGULATION_BY_C_FLIP	0.629537	10000	TRUE	9	204	FAS,TRAF2,TRADD
LEE_LIVER_CANCER_MYC_UP	0.630037	10000	TRUE	49	1049	LCN2,HMGCS1,LY6D,MCM6,TMEM176B,CYP7A1,CYP26A1,NUSAP1,TPR,PDGFC,RPLP2,DMPK,RPS24,CSRP2,APRT,RPL36,RACK1,CISH,KIF20A,GLUL
ABE_VEGFA_TARGETS	0.630637	10000	TRUE	18	511	MCM2,SLC4A7,PLPP3,HERPUD1,ANGPT2,PPY,RCAN1,A2M,MRE11,THBD
LIANG_HEMATOPOIESIS_STEM_CELL_NUMBER_QTL	0.631137	10000	TRUE	16	363	SMIM7,LXN
GRAHAM_CML_QUIESCENT_VS_CML_DIVIDING_DN	0.631387	10000	TRUE	11	212	HGF,CSTA,CLC,MPO,NDC80,MS4A3,CPA3,RNASE2,TOP2A
REACTOME_TP53_REGULATES_TRANSCRIPTION_OF_SEVERAL_ADDITIONAL_CELL_DEATH_GENES_WHOSE_SPECIFIC_ROLES_IN_P53_DEPENDENT_APOPTOSIS_REMAIN_UNCERTAIN	0.631387	10000	TRUE	12	580	PPP1R13B
BEGUM_TARGETS_OF_PAX3_FOXO1_FUSION_DN	0.631937	10000	TRUE	44	1974	BCL2L1,THBS2
REACTOME_NOTCH2_ACTIVATION_AND_TRANSMISSION_OF_SIGNAL_TO_THE_NUCLEUS	0.631987	10000	TRUE	19	579	NEURL1,MDK,RPS27A,PSENEN,PSEN1,DLL1,UBA52,UBC,JAG2,JAG1
NIKOLSKY_BREAST_CANCER_20P13_AMPLICON	0.632137	10000	TRUE	7	179	SPEF1
MIKKELSEN_MCV6_ICP_WITH_H3K4ME3_AND_H3K27ME3	0.632537	10000	TRUE	31	2042	CFAP65,SUSD4,RLN1,KCNMB2,COL4A3,ACTA2,NOL3,INSYN2B,ESR2,IGSF3
WP_PURINE_METABOLISM_AND_RELATED_DISORDERS	0.632637	10000	TRUE	20	590	PFAS
WP_MIRNA_BIOGENESIS	0.632837	10000	TRUE	6	144	TARBP2,DGCR8
ABE_VEGFA_TARGETS_30MIN	0.633237	10000	TRUE	26	607	APOE,EGR1,MCM2,ELAVL4,TAC1,PCDH17,PPY
REACTOME_PHASE_3_RAPID_REPOLARISATION	0.634337	10000	TRUE	7	411	KCNE1,KCNE2
BYSTRYKH_HEMATOPOIESIS_STEM_CELL_FGF3	0.634587	10000	TRUE	6	206	BMP8A,EFNB3
FUNG_IL2_TARGETS_WITH_STAT5_BINDING_SITES	0.634637	10000	TRUE	5	81	CCND2
NIKOLSKY_BREAST_CANCER_8P12_P11_AMPLICON	0.634787	10000	TRUE	53	1243	HTRA4,FNTA,TM2D2,EIF4EBP1,ADAM9,KAT6A
MIKHAYLOVA_OXIDATIVE_STRESS_RESPONSE_VIA_VHL_UP	0.635136	10000	TRUE	6	59	VIM,DCTN2,HYOU1,CAPRIN1,ATP5F1B
MYLLYKANGAS_AMPLIFICATION_HOT_SPOT_2	0.636186	10000	TRUE	5	379	CCND2
REACTOME_ACTIVATED_NTRK3_SIGNALS_THROUGH_PI3K	0.636286	10000	TRUE	6	479	PIK3CA,PIK3R1,SRC,NTRK3,NTF3
WP_ENERGY_METABOLISM	0.636436	10000	TRUE	47	1666	GSK3B,PRKAB1,ESRRA,PPARGC1A,PPP3CB,CAMK2G,FOXO1,PPP3CA,PPP3R2,MEF2D,MED1,PPP3R1,PPRC1,SIRT1,TFB1M,PRKAG2,NCOA1,PRKAG3
WP_EFFECTS_OF_NITRIC_OXIDE	0.636686	10000	TRUE	6	354	MB
LI_CISPLATIN_RESISTANCE_DN	0.637236	10000	TRUE	28	1616	PCDH7,BAMBI
REACTOME_SIGNALING_BY_NOTCH3	0.637386	10000	TRUE	44	2116	RBPJ,NEURL1,CREBBP,PBX1,HES5,YBX1,RPS27A,TACC3,KAT2B,IKZF1,PSENEN,PSEN1,FABP7,HEY1,DLL1,MAML1,UBA52,SNW1,UBC,STAT1
PALOMERO_GSI_SENSITIVITY_UP	0.638036	10000	TRUE	7	486	SOCS1,PHTF1,PIAS2,GARNL3
WP_OXIDATIVE_STRESS	0.638186	10000	TRUE	28	1241	CYP1A1,NFKB1,UGT1A6
WP_7OXOC_AND_7BETAHC_PATHWAYS	0.638636	10000	TRUE	24	546	SLC27A2,ACOT8,ACOT4,CYP7A1,HSD11B1,CYP27A1,ACOT13,HSD11B2,ACOT2,SCP2
JI_CARCINOGENESIS_BY_KRAS_AND_STK11_UP	0.638736	10000	TRUE	12	500	BNC1
MIKHAYLOVA_OXIDATIVE_STRESS_RESPONSE_VIA_VHL_DN	0.639236	10000	TRUE	5	71	AKR1B1,CTSD,OAT,PGAM1,CALU
WP_PPAR_ALPHA_PATHWAY	0.639586	10000	TRUE	24	481	CYP8B1,UGT1A9,DBI,CYP7A1,APOC3,APOA5,CPT1A,ACADM,KLK15,CPT2
REACTOME_ACTIVATED_NTRK3_SIGNALS_THROUGH_RAS	0.639936	10000	TRUE	8	457	NRAS
REACTOME_DISEASES_OF_MISMATCH_REPAIR_MMR	0.639936	10000	TRUE	5	421	MLH1
NIKOLSKY_BREAST_CANCER_14Q22_AMPLICON	0.640436	10000	TRUE	13	623	PSMC6
ZAMORA_NOS2_TARGETS_DN	0.641186	10000	TRUE	79	1927	GCLM,ATP5F1D,AP1B1,EIF2S2,DYNC1H1,CTSZ
ZWANG_EGF_INTERVAL_UP	0.641536	10000	TRUE	84	4272	LINC00474,INTS2,CCL24,MARCHF4,UBASH3B,C6orf58,SLC39A8,MEGF11,GLDN,KLF3-AS1,MCM6,DNHD1
VERRECCHIA_DELAYED_RESPONSE_TO_TGFB1	0.642186	10000	TRUE	34	1420	CTNNA1,THBS2,ILK,ARHGAP1,EFNA5,EPHB4
MIKKELSEN_PLURIPOTENT_STATE_UP	0.642636	10000	TRUE	11	168	TDGF1,NANOG,CCNB1,DNMT3L,SUV39H2,DPPA5,ASH2L
BIOCARTA_COMP_PATHWAY	0.643136	10000	TRUE	15	464	MBL2
BIOCARTA_CBL_PATHWAY	0.643186	10000	TRUE	11	925	CSF1R,PDGFRA,PRKCB,SH3GLB2,EGFR,CBL,GRB2,MET,EGF,PRKCA
VALK_AML_CLUSTER_15	0.643986	10000	TRUE	28	2006	ARHGEF3,CTNNA1
WP_INTRACELLULAR_TRAFFICKING_PROTEINS_INVOLVED_IN_CMT_NEUROPATHY	0.644286	10000	TRUE	26	1185	DNM2,RAB3B,RAB3A,FIG4,MPZ,GDAP1,LRSAM1,RAB4B,RAB11A,NDRG1
PID_AVB3_OPN_PATHWAY	0.644436	10000	TRUE	31	1277	NFKB1,ILK,BCAR1,CDC42,JUN,MMP9,GSN,PLAU,PIK3CA,PIP5K1A
PID_INTEGRIN_A9B1_PATHWAY	0.644786	10000	TRUE	22	1205	ADAM15,BCAR1,ADAM12,ITGB1,VEGFA
MARKS_ACETYLATED_NON_HISTONE_PROTEINS	0.644936	10000	TRUE	11	188	HSP90AA1,JUN,XRCC6,WRN,SMAD7,RELA
REACTOME_METABOLISM_OF_FAT_SOLUBLE_VITAMINS	0.645385	10000	TRUE	43	2216	APOA4,LRP12,LRP10,APOE,VKORC1,RBP4,LRAT,APOC3,AKR1C4,AKR1C1,RBP2,TTPA
COLIN_PILOCYTIC_ASTROCYTOMA_VS_GLIOBLASTOMA_DN	0.645535	10000	TRUE	26	1084	DYNC1I1
WP_GENES_CONTROLLING_NEPHROGENESIS	0.645635	10000	TRUE	43	2226	HOXA11,PDGFB,ILK,EYA1,NCK1,FOXC1,WNT4,GLI3,ITGB1,WT1,VEGFA,ITGA3
IWANAGA_CARCINOGENESIS_BY_KRAS_UP	0.645935	10000	TRUE	155	7813	GPBP1L1,DUSP15,FUCA2,HOXD8,CDC40,CTPS1,CTSZ,INIP,EPS8L1,SNX30,ADCY7,LDHD,CREBBP,PUF60,DNAH8,SPINT1,CREB3L1,COA8,ME1,DNM2,KDF1,OSGIN2,IAPP,PTGIR,PDCD2,IFT43,CAMTA1,ECM2,HNF1A,IFNGR2,B3GAT1,SLC45A4,SLA2,GIMAP6,WNT5B,CTSH,GJA1,FBN2,TEDC2,TCIM,SPTLC3,HIPK3,WDR91,PTGR2,CD55,RAI14,SLC9B1,MCOLN3,POMGNT1,FAM120A,ELF5,AEBP2,ADK,SCHIP1,GDE1,MRC2,FAM234B,SCP2,SLC15A2,STK38,DHCR7,TGFBR2,WBP1
RADAEVA_RESPONSE_TO_IFNA1_DN	0.646435	10000	TRUE	9	254	KIT,PLEC,AP1G2,CEP170B
REACTOME_SIGNALING_BY_NOTCH2	0.646735	10000	TRUE	27	1373	RBPJ,NEURL1,MDK,HES5,RPS27A,PSENEN,PSEN1,DLL1,UBA52,MAML1
REACTOME_DEGRADATION_OF_CYSTEINE_AND_HOMOCYSTEINE	0.647935	10000	TRUE	14	314	SQOR
WP_DOPAMINERGIC_NEUROGENESIS	0.648835	10000	TRUE	26	626	DDC,EN2,NEUROG2,PITX3,NKX6-1
REACTOME_DISPLACEMENT_OF_DNA_GLYCOSYLASE_BY_APEX1	0.648985	10000	TRUE	9	120	MBD4,SMUG1,MUTYH,MPG,NTHL1,TDG,APEX1,OGG1
MCBRYAN_TERMINAL_END_BUD_UP	0.649785	10000	TRUE	12	350	GSTA3,LY6D
REACTOME_ASSEMBLY_OF_COLLAGEN_FIBRILS_AND_OTHER_MULTIMERIC_STRUCTURES	0.650085	10000	TRUE	58	3234	COL1A2,MMP13
AMIT_SERUM_RESPONSE_120_MCF10A	0.650435	10000	TRUE	60	1793	SETD3,BMP2,CIZ1,NEDD9,IL36G,ID1,BCAR3,SPHK1,SUN1,TESK1,KLF5,CXCL10,GADD45A,CD55,PPP2R5D,RYBP,PDLIM5,GADD45B,MCL1,SKIL,ISOC1,EDN1,SCHIP1,DAPP1,KLF4,SOX9,KLF10,MREG,ATP8B1,C3orf52
REACTOME_TYPE_I_HEMIDESMOSOME_ASSEMBLY	0.650635	10000	TRUE	11	337	KRT14
REACTOME_TRYPTOPHAN_CATABOLISM	0.650735	10000	TRUE	14	486	AFMID,HAAO
REACTOME_GROWTH_HORMONE_RECEPTOR_SIGNALING	0.650835	10000	TRUE	23	705	SH2B1,SOCS3,PTPN6,SOCS1,STAT5A,GH1,CISH,STAT1
MAINA_HYPOXIA_VHL_TARGETS_UP	0.651585	10000	TRUE	5	210	SLC16A3,F3,CLDN4,SERPINE1,NREP
MODY_HIPPOCAMPUS_POSTNATAL	0.651735	10000	TRUE	50	2279	VAMP2,NDUFS2,EGR1,FBXW7,STXBP1,ATP6V1E1,NAPA,SH3GL2,APBB1,CX3CL1,PPP3CA,LDHB,GRINA,DGKZ,NPTX1,KCNAB1,KCNMA1,ARHGEF25,PFKL,ATP2A2
BIOCARTA_MELANOCYTE_PATHWAY	0.651935	10000	TRUE	7	362	KIT,MITF
MISHRA_CARCINOMA_ASSOCIATED_FIBROBLAST_UP	0.652335	10000	TRUE	21	399	EGR1,RAB3B,MMP9,PLAU,CCL2,FGR,GEM,TCN1,SESN2,CA12
TAYLOR_METHYLATED_IN_ACUTE_LYMPHOBLASTIC_LEUKEMIA	0.654735	10000	TRUE	74	4751	KCNK2,NASP,IFT74
HOLLERN_SOLID_NODULAR_BREAST_TUMOR_UP	0.655184	10000	TRUE	9	513	ADCYAP1R1
KEGG_ETHER_LIPID_METABOLISM	0.655534	10000	TRUE	31	884	PAFAH1B2
REACTOME_BETA_OXIDATION_OF_DECANOYL_COA_TO_OCTANOYL_COA_COA	0.657834	10000	TRUE	6	111	ACADM,MECR,HADH,HADHA,HADHB,ECHS1
GALE_APL_WITH_FLT3_MUTATED_DN	0.657934	10000	TRUE	9	112	OASL,GPR137,ST3GAL5,NAPG,ARF1
WP_H19_ACTION_RBE2F1_SIGNALING_AND_CDKBETACATENIN_ACTIVITY	0.658034	10000	TRUE	14	355	E2F1,PMAIP1,MED1,CSRP2,RB1,CDH1,CDK8,JAG1,SOX4,CCND1
WP_COMPLEMENT_ACTIVATION	0.658684	10000	TRUE	17	515	C8B
PID_RHOA_PATHWAY	0.659334	10000	TRUE	44	1504	ACTA1,SRF,PKN1,SH3GL2,ITGB1,CDC42,CDKN1B,VCL,JUN,PARD6A,CFL1,PIP5K1A,MAPK12,PKN2
SABATES_COLORECTAL_ADENOMA_SIZE_UP	0.660284	10000	TRUE	23	560	SEC16B
ZEILSTRA_CD44_TARGETS_UP	0.660434	10000	TRUE	8	247	TNFRSF21
ROETH_TERT_TARGETS_UP	0.660484	10000	TRUE	14	534	IFI44L,SLC12A8,OASL,MX1,HEG1,GPR35,HERC6,IFIT1,NRIP1,IFI44
WP_NAD_METABOLISM	0.661134	10000	TRUE	15	327	PARP1
REACTOME_ACTIVATION_OF_THE_AP_1_FAMILY_OF_TRANSCRIPTION_FACTORS	0.661484	10000	TRUE	10	449	MAPK11,JUN
BOGNI_TREATMENT_RELATED_MYELOID_LEUKEMIA_DN	0.662784	10000	TRUE	27	1075	RGL2
REACTOME_COLLAGEN_DEGRADATION	0.663284	10000	TRUE	60	3462	COL1A2,MMP13,COL15A1,ADAM9,COL23A1,COL5A3,FURIN,COL13A1,MMP14,MMP9,COL4A3,COL6A6
LU_TUMOR_ENDOTHELIAL_MARKERS_DN	0.664084	10000	TRUE	4	108	OGN,SELE,GREB1,PLN
WP_AUTOPHAGY	0.664184	10000	TRUE	30	1169	ATG13,PRKAB1,UVRAG,WIPI2,RB1CC1
GHANDHI_BYSTANDER_IRRADIATION_DN	0.664884	10000	TRUE	10	2029	EPHB3,EPHA4
TESAR_ALK_TARGETS_EPISC_3D_UP	0.665883	10000	TRUE	5	83	NES,ZIC1
IWANAGA_E2F1_TARGETS_INDUCED_BY_SERUM	0.666183	10000	TRUE	22	574	MAPRE1,FIGNL1,PGM2L1,CENPH,DEPDC7,HROB,HEY1,GGH,PCGF5,ADK
REACTOME_MATURATION_OF_PROTEIN_3A	0.666683	10000	TRUE	8	838	ST6GALNAC4,ST3GAL3,ST3GAL4,ST3GAL2
BOYAULT_LIVER_CANCER_SUBCLASS_G12_DN	0.666733	10000	TRUE	15	788	GSTA3,ACSL5,HHLA3
GESERICK_TERT_TARGETS_DN	0.667133	10000	TRUE	18	162	ERRFI1,GADD45G
PID_P38_ALPHA_BETA_PATHWAY	0.667833	10000	TRUE	29	1052	TRAF6
REACTOME_REGULATION_OF_TNFR1_SIGNALING	0.667883	10000	TRUE	30	422	RBCK1,SPPL2A,TRAF1,RPS27A,SHARPIN,TNFAIP3,TRADD,USP21,USP4,TRAF2
CHOW_RASSF1_TARGETS_UP	0.667933	10000	TRUE	22	641	ARRB2,MBNL1
GRAHAM_CML_DIVIDING_VS_NORMAL_QUIESCENT_DN	0.668433	10000	TRUE	80	3362	PCDH9,CXCL1,CRHBP,H1-0,ALOX5,TRIM22,HLX,CREM,ENPP4,CXCL8,CXCL13,FNBP1
REACTOME_LEUKOTRIENE_RECEPTORS	0.669233	10000	TRUE	4	60	LTB4R
WP_METABOLISM_OF_SPINGOLIPIDS_IN_ER_AND_GOLGI_APPARATUS	0.669233	10000	TRUE	20	1176	UGCG
NADLER_OBESITY_UP	0.669433	10000	TRUE	58	1240	GRN,MFGE8,CTSZ,PLD3,FCGR2A,CD68,PSAP,CSF1R,CTSA,CTSV,CFL1,MRC1
REACTOME_INITIAL_TRIGGERING_OF_COMPLEMENT	0.669883	10000	TRUE	18	301	MBL2
REACTOME_RNA_POLYMERASE_I_TRANSCRIPTION_TERMINATION	0.671383	10000	TRUE	28	560	ERCC3,TBP,GTF2H1,TAF1C,POLR2E,CAVIN1,GTF2H3,TAF1D,CCNH,POLR1B
WANG_ADIPOGENIC_GENES_REPRESSED_BY_SIRT1	0.671833	10000	TRUE	24	708	ENO1,GAPDH,ERO1A,RBP4,ELOVL3,COX7A1,FGF21,SLC2A1,NDRG1,KLB
WP_SPHINGOLIPID_METABOLISM_INTEGRATED_PATHWAY	0.672583	10000	TRUE	24	1107	UGCG
REACTOME_STING_MEDIATED_INDUCTION_OF_HOST_IMMUNE_RESPONSES	0.672783	10000	TRUE	16	368	NLRC3,XRCC5,PRKDC,XRCC6,NLRP4,IRF3,MRE11,TBK1
MAEKAWA_ATF2_TARGETS	0.673083	10000	TRUE	22	731	CLCN1,CCR3,XRCC5,PCNP,SLC1A5,LRRN1,FMO5,IGLL1,SULT2A1
REACTOME_VITAMIN_B2_RIBOFLAVIN_METABOLISM	0.673233	10000	TRUE	7	127	SLC52A2
GOLUB_ALL_VS_AML_DN	0.673383	10000	TRUE	21	398	CD33,SRGN,CXCL8,LEPROT,LTC4S
SIMBULAN_UV_RESPONSE_NORMAL_DN	0.673783	10000	TRUE	32	1045	PTP4A1,SF3A2,ID1,CCNF,CNBP,PHLDA1,VEGFA,PLEC,RBMS1,THBS1
OUILLETTE_CLL_13Q14_DELETION_DN	0.673933	10000	TRUE	52	2838	GRK5,DDAH1
JEON_SMAD6_TARGETS_DN	0.674683	10000	TRUE	19	622	DDC,CENPA,DDX39A,KIF11,CCNB2,EGFR,DHCR7,CDH1,ERBB3,CTH
MURAKAMI_UV_RESPONSE_24HR	0.674833	10000	TRUE	19	223	KRT14,EGR1,RARG
ZHANG_GATA6_TARGETS_UP	0.675732	10000	TRUE	14	588	FABP4,GALNT13
TONKS_TARGETS_OF_RUNX1_RUNX1T1_FUSION_ERYTHROCYTE_DN	0.675932	10000	TRUE	15	1169	SLC27A2,MYL4,AHSP
REACTOME_ABACAVIR_METABOLISM	0.677132	10000	TRUE	5	118	NT5C2,ADH1A,PCK1,GUK1,ADAL
REACTOME_ACTIVATED_NTRK2_SIGNALS_THROUGH_RAS	0.677532	10000	TRUE	9	343	NRAS
FIGUEROA_AML_METHYLATION_CLUSTER_4_DN	0.677682	10000	TRUE	14	834	CEP350,ZNF853,TACR3,CCR7,GNGT2,CTDP1,PTPRS,IL2RA,NQO2,ABI3
WP_MAJOR_RECEPTORS_TARGETED_BY_EPINEPHRINE_AND_NOREPINEPHRINE	0.678032	10000	TRUE	14	839	ADCY7
REACTOME_TRANSCRIPTIONAL_REGULATION_OF_PLURIPOTENT_STEM_CELLS	0.678132	10000	TRUE	27	978	HHEX,PBX1,DPPA4,EOMES,TDGF1,NANOG,CDX2,GATA6,SMAD4,SALL1
FUJIWARA_PARK2_HEPATOCYTE_PROLIFERATION_DN	0.678582	10000	TRUE	6	219	CUX2,PTGDS,FMO3
WP_STEROID_BIOSYNTHESIS	0.678682	10000	TRUE	10	281	HSD17B2,CPN1
REACTOME_SHC_RELATED_EVENTS_TRIGGERED_BY_IGF1R	0.678782	10000	TRUE	9	448	NRAS
WP_ALANINE_AND_ASPARTATE_METABOLISM	0.678982	10000	TRUE	12	438	GOT1,ABAT,GAD1,DARS1,ASPA,ASL,PC,GOT2,ASS1
WP_NOTCH1_REGULATION_OF_HUMAN_ENDOTHELIAL_CELL_CALCIFICATION	0.678982	10000	TRUE	16	670	MGP,LPAR1,DLL3,VEGFA,DLL1,FGFR3,JAG2,NOTCH1,JAG1,ITGA1
MURAKAMI_UV_RESPONSE_1HR_DN	0.679532	10000	TRUE	10	327	EGR1
MULLIGAN_NTF3_SIGNALING_VIA_INSR_AND_IGF1R_UP	0.679682	10000	TRUE	22	631	BNC1,GNL3,SRXN1,CCL2,SRSF2,GREM2,EBNA1BP2,ST3GAL4,NOP56,DDX21
KIM_GLIS2_TARGETS_DN	0.680232	10000	TRUE	6	314	STRADB,DNASE1,PPBP,GZMA,BFAR,SMARCA2
REACTOME_THE_RETINOID_CYCLE_IN_CONES_DAYLIGHT_VISION	0.680682	10000	TRUE	3	69	OPN1SW,RLBP1,DHRS3
WP_HEMATOPOIETIC_STEM_CELL_DIFFERENTIATION	0.680732	10000	TRUE	52	2063	EPO,IL5,RIOK3,TPO,TRAF3IP3,NFE2,NFATC2,MYB,IL1A,IRF5,CD34,IKZF1,STAT5A,ITGB3
REACTOME_EGFR_TRANSACTIVATION_BY_GASTRIN	0.681032	10000	TRUE	9	605	NRAS
REACTOME_RNA_POLYMERASE_I_TRANSCRIPTION_INITIATION	0.681482	10000	TRUE	41	978	ERCC3,RRN3,GTF2H1,TBP,GATAD2B,TAF1C,MTA3,POLR2E,KAT2B,GTF2H3,TAF1D,CCNH,POLR1B,CHD3,GTF2H5,UBTF,MTA2,HDAC1,GATAD2A,RBBP4
REACTOME_IRS_ACTIVATION	0.681682	10000	TRUE	5	335	GRB10,INS,IRS2
REACTOME_DEFECTS_IN_BIOTIN_BTN_METABOLISM	0.682682	10000	TRUE	8	522	PCCB,ACACA
LI_CYTIDINE_ANALOG_PATHWAY	0.682732	10000	TRUE	17	557	NT5C,RRM1,SLC28A1,SLC29A2,RRM2B,SLC28A3,DCTD,NT5C2,SLC29A1,DCK
YAMASHITA_METHYLATED_IN_PROSTATE_CANCER	0.682782	10000	TRUE	52	1437	CYP1A1,KLK8,MMP13,TAGLN,S100A5,CSTA,AMN1,CCL7,SYT16,PTGES,DYSF,C10orf99,RBP2,GYS2,EBF1,SPP1,MMP10,NNAT,CLDN6,ACKR3
REACTOME_CYTOSOLIC_SENSORS_OF_PATHOGEN_ASSOCIATED_DNA	0.682882	10000	TRUE	57	1159	NFKB1,LRRFIP1,CREBBP,NLRC3,MYD88,NFKB2,IRF7,XRCC5,NFKBIB,PRKDC,POLR2E,POLR3H,RPS27A,POLR3A,UBA52,IRF3,UBC,NKIRAS2,NLRP4,TICAM1
PUIFFE_INVASION_INHIBITED_BY_ASCITES_DN	0.682932	10000	TRUE	132	4114	NACC2,EEF1E1,UGCG,TGIF2,ORC4,ING3,FNDC3B,UBE2V2,TEX30,TNFAIP8,KLF6,PTPRK,POT1,KLHL22,CXCL8,ACBD3,ARFGAP2,TRAK2,LEPROT,GCH1,NOC3L,RNF187,MECOM,BTBD1,DUSP1,PDGFC,AMD1,APRT,SHLD2,MTMR6,MOB4,TAF1D,TGFBR3,ANKHD1,SLC29A2,ATG12,STAG1,CCNH,RBM34,HEY1,RYBP,DNAJC24,NAE1,RABGGTB,MTIF2,NRBF2,CTBP2,LAMTOR3,ARHGAP29,DCTN6,RRAS2,SYNJ1,DHCR7,RGL1,NAP1L1,PPIC,ZNF330,N4BP1,ECHDC1,HNRNPDL
MATHEW_FANCONI_ANEMIA_GENES	0.682982	10000	TRUE	10	389	FANCM
REACTOME_CELL_CELL_COMMUNICATION	0.683482	10000	TRUE	120	9070	PTPN11,PTK2,NECTIN2,CLDN8,CTNNA1,CD47,CLDN7,KRT14,ANG,ILK,CDH17,PARVB,PTPN6,NCK1,ITGB1,SFTPA2,LIMS1,FYB1,TESK1,PARD6A,DST,IQGAP1,CLDN23,PIK3CA,ACTB,PLEC,PIK3R1,SIRPG,SIRPA,CDH9,CLDN14,CLDN20,CDH7,PVR,ACTN3,CLDN3,PARD3,SRC,CDH3,PRKCI,SPTBN1,ACTG1,ACTN1,CLDN6,NPHS2,LAMB3,PTK2B,NCK2,LIMS2,CDH1,CDH10,CLDN4,SFTPA1,CDH18,GRB2,ITGA6,SPTAN1,FLNC,FERMT2,CLDN5
PARK_OSTEOBLAST_DIFFERENTIATION_BY_PHENYLAMIL_UP	0.683532	10000	TRUE	11	199	CYP26B1,CHAC1,SLC6A9,THBS1
SASAI_RESISTANCE_TO_NEOPLASTIC_TRANSFROMATION	0.684032	10000	TRUE	46	1360	CEBPD,TAGLN,ATP1B1,COL5A3,PCOLCE,AMOTL2,IL6ST,IL1RL1,FBLN5,TNFRSF11B,CDKN2C,ST3GAL5,IRF1,QSOX1,APP,PLOD2,EDN1,CCN5,IFNGR1,ID3
REACTOME_BETA_OXIDATION_OF_OCTANOYL_COA_TO_HEXANOYL_COA	0.684782	10000	TRUE	5	92	ACADM,HADH,HADHA,ECHS1,HADHB
GAUTSCHI_SRC_SIGNALING	0.684882	10000	TRUE	8	111	ID1
REACTOME_MITOTIC_TELOPHASE_CYTOKINESIS	0.685081	10000	TRUE	11	341	NIPBL,MAU2,STAG1,KIF20A,PDS5A,PDS5B
RAMJAUN_APOPTOSIS_BY_TGFB1_VIA_SMAD4_UP	0.685531	10000	TRUE	10	184	BMF,TNFAIP3,PDCD6IP
WP_TCA_CYCLE_AND_DEFICIENCY_OF_PYRUVATE_DEHYDROGENASE_COMPLEX_PDHC	0.685631	10000	TRUE	15	427	DLST
WP_SPHINGOLIPID_METABOLISM_GENERAL_OVERVIEW	0.685931	10000	TRUE	23	1098	UGCG
WP_NOCGMPPKG_MEDIATED_NEUROPROTECTION	0.686181	10000	TRUE	44	2497	CALM1,CNGB1,NFKB1,CAMK2G,BAD,CALM2,IFNG,GRIN2C,DLG4,GUCY1A2,CYCS,GRIN2A
MURAKAMI_UV_RESPONSE_6HR_DN	0.686331	10000	TRUE	20	253	KRT14,EGR1,RARG,KRT13
REACTOME_DECTIN_2_FAMILY	0.686881	10000	TRUE	23	1094	MUC16,MUC13,PLCG2,MUC6,SYK,CLEC4D,CLEC4C,MUC15,MUC5AC,FCER1G
REACTOME_SYNTHESIS_OF_PI	0.688031	10000	TRUE	4	103	PITPNM3,PITPNM1,PITPNM2
REACTOME_INTERLEUKIN_21_SIGNALING	0.689131	10000	TRUE	9	285	IL21,STAT5A,STAT1,STAT3,JAK1,IL21R,STAT5B,STAT4
BANDRES_RESPONSE_TO_CARMUSTIN_MGMT_24HR_UP	0.689881	10000	TRUE	8	93	ECM2,FNTA,SMARCD1,SMPD2,SNRPB2
REACTOME_REGULATION_OF_GENE_EXPRESSION_IN_ENDOCRINE_COMMITTED_NEUROG3_PROGENITOR_CELLS	0.689931	10000	TRUE	5	19	INSM1
ODONNELL_METASTASIS_UP	0.690131	10000	TRUE	70	4790	EPPIN,SBNO2,TMEM143,NXPH3,RPH3AL,CA6,CEP164,CNNM2,ARHGAP33
FARMER_BREAST_CANCER_CLUSTER_3	0.691181	10000	TRUE	14	608	MALL,SLC31A1,ERO1A,NDRG1,EGFR,STEAP3,VLDLR
REACTOME_RHO_GTPASES_ACTIVATE_RHOTEKIN_AND_RHOPHILINS	0.691481	10000	TRUE	8	159	RHOC
FARMER_BREAST_CANCER_CLUSTER_1	0.691881	10000	TRUE	39	610	TRBC2,GPR171,CCR2,CD48,GMFG,IFI44L,POU2AF1,OASL,FKBP11,MX1
ISHIKAWA_STING_SIGNALING	0.691931	10000	TRUE	9	156	IRF7,CCL5,IRF1
BAUS_TFF2_TARGETS_DN	0.691981	10000	TRUE	10	248	CTSC,RBP4,BAG2,ART3,DDX6
RICKMAN_HEAD_AND_NECK_CANCER_E	0.694081	10000	TRUE	80	2143	IL1RN,ALOX12,ALOX15B,SUSD4
REACTOME_TIGHT_JUNCTION_INTERACTIONS	0.694731	10000	TRUE	24	874	CLDN8,CLDN7
ZHANG_TARGETS_OF_EWSR1_FLI1_FUSION	0.69523	10000	TRUE	77	3739	GRK5,AK4,LY96,CHN2,CEBPB,SH2B3,GLG1,ME1,RAP1GAP
KORKOLA_EMBRYONAL_CARCINOMA_DN	0.69573	10000	TRUE	11	935	RASSF8
WP_OVERVIEW_OF_INTERFERONSMEDIATED_SIGNALING_PATHWAY	0.69573	10000	TRUE	31	855	TYK2,IFNL1,IFNAR2,IFNA10,IFNG,IFNGR2,PIK3CA,STAT2,PIK3R1,STAT1
ZHAN_VARIABLE_EARLY_DIFFERENTIATION_GENES_DN	0.69573	10000	TRUE	29	465	TOPBP1
DER_IFN_ALPHA_RESPONSE_DN	0.69628	10000	TRUE	6	364	PLPP3,LARP4B,EIF3E,BCR,FEZ1
WP_GLIAL_CELL_DIFFERENTIATION	0.69633	10000	TRUE	5	263	GAP43,TPPP
KANG_FLUOROURACIL_RESISTANCE_UP	0.69668	10000	TRUE	21	543	BTG3,MDK,KLC1,NQO1,DDB2,TYMS
REACTOME_PURINE_SALVAGE	0.69668	10000	TRUE	12	376	PNP,GMPR,APRT,ADK,ADA,DGUOK,DCK,AMPD1,ADAL,AMPD3
PETROVA_PROX1_TARGETS_UP	0.69718	10000	TRUE	24	452	BTBD3,CREM,MCM6,GCH1,UBE2C,CSRP2
MCCOLLUM_GELDANAMYCIN_RESISTANCE_UP	0.69748	10000	TRUE	9	833	ST6GALNAC1
LEE_LIVER_CANCER_ACOX1_DN	0.69783	10000	TRUE	60	1631	ATP2A1,MBL2,GSTA3,TNNC2,VPS11,GOT1,CKMT2,CYP26A1,LIPC,TPM2,MCM3AP,PHLDA1,REPS1,AKR1C1,HSD11B1,SLC37A4,AASS,TDO2,MCM10,LMCD1,APOC4,PPP1R3C,TNNT3,IL1RAP,EGFR,HAL,DPP4,OAT,SLC29A1,ORM2
BIOCARTA_IL12_PATHWAY	0.69793	10000	TRUE	18	585	TYK2
BROWNE_HCMV_INFECTION_6HR_UP	0.69828	10000	TRUE	57	1391	MPL,PPP1R13B,CREM,CEACAM6,IRF7,C2CD2L,ARNTL,PNP,JMJD6,NF2,OASL,MX1,HSD17B1P1,AMD1,GNS,C4BPB,BTRC,ASCL1,PTGDS,OAS1
REACTOME_DIGESTION_OF_DIETARY_LIPID	0.69843	10000	TRUE	6	80	LIPF,CEL,PNLIPRP2,PNLIPRP1,PNLIPRP3,PNLIP
BOYAULT_LIVER_CANCER_SUBCLASS_G123_DN	0.69873	10000	TRUE	46	2122	NR1I2,SLC6A12,PROZ,EXPH5,GABARAPL3,FAS,SLC25A15,PCK2,SLC28A1,ECM2,CUX2,ALAS1,ACSM5,FGA,CBR4,ASPA,PSD3,HADH,ITIH4,ACAA1
REACTOME_NR1H2_NR1H3_REGULATE_GENE_EXPRESSION_LINKED_TO_LIPOGENESIS	0.69888	10000	TRUE	9	146	ANGPTL3,NR1H2,SREBF1,RXRA,RXRB,NRIP1,SCD,NR1H3
KOBAYASHI_EGFR_SIGNALING_6HR_DN	0.70093	10000	TRUE	17	299	IL11,JUN,FOSL1,CX3CL1,VEGFA,F3,PHLDA2,IER3,CCN1,DUSP4
REACTOME_DISEASES_ASSOCIATED_WITH_SURFACTANT_METABOLISM	0.70158	10000	TRUE	9	128	SFTPA2,SFTPB,SLC34A2,SFTA3,SFTPC,SFTPA1,SFTPD,ABCA3,CSF2RB
HAN_JNK_SINGALING_UP	0.70208	10000	TRUE	34	1919	IRGM,IMPACT,SHOX2,CD276,IL1RL1,ZEB1,CCND2,JUN,CCL5,DUSP1
AMIT_SERUM_RESPONSE_40_MCF10A	0.70213	10000	TRUE	28	676	WEE1,EGR1,KLF6,ATF3,JUN,IL1A,DUSP1,FPR1,PVR,MCL1
FERRARI_RESPONSE_TO_FENRETINIDE_DN	0.70273	10000	TRUE	5	94	CD34,PPP1R3C
REACTOME_DEFECTIVE_CHST6_CAUSES_MCDC1	0.70353	10000	TRUE	8	84	CHST6
BIOCARTA_TCAPOPTOSIS_PATHWAY	0.70363	10000	TRUE	9	245	FAS
BURTON_ADIPOGENESIS_7	0.70453	10000	TRUE	43	1436	TAGLN2,IFITM3,S1PR3,PLXNB2,PRRX2,SYNPO,CTSV,IL6ST,PNP,NQO1
REACTOME_ADENYLATE_CYCLASE_INHIBITORY_PATHWAY	0.70463	10000	TRUE	14	1050	ADCY7
MEBARKI_HCC_PROGENITOR_WNT_UP_CTNNB1_INDEPENDENT	0.705129	10000	TRUE	23	1445	MANCR,LHB,OLFML3,SH3GL3,ADAM19
REACTOME_OVARIAN_TUMOR_DOMAIN_PROTEASES	0.705229	10000	TRUE	33	1026	TRAF6
WP_SARS_CORONAVIRUS_AND_INNATE_IMMUNITY	0.706479	10000	TRUE	24	479	TYK2,IFNAR2,IFNA10,IFIH1
REACTOME_CYTOSOLIC_IRON_SULFUR_CLUSTER_ASSEMBLY	0.707879	10000	TRUE	12	219	NDOR1,CIAO2B,BRIP1
KEGG_NICOTINATE_AND_NICOTINAMIDE_METABOLISM	0.708179	10000	TRUE	23	733	NUDT12,NNT,NT5C,PNP
BACOLOD_RESISTANCE_TO_ALKYLATING_AGENTS_UP	0.709029	10000	TRUE	23	784	HSPA6,MDK,SHOX2
FUNG_IL2_SIGNALING_1	0.709079	10000	TRUE	8	101	CCND2,NOLC1,NOP56,MAT2A
GUTIERREZ_CHRONIC_LYMPHOCYTIC_LEUKEMIA_DN	0.709979	10000	TRUE	55	3230	LPP,RAPGEF3,CELSR1,WARS1,PEBP1,DBI,ALDH3A2,APOBEC3G,KCNN4,SFMBT1,HIVEP2,C11orf80,FRY,GCLC,IGSF3,FCMR,NEK3,CCR7
REACTOME_SODIUM_PROTON_EXCHANGERS	0.710579	10000	TRUE	7	618	SLC9A5,SLC9A2,SLC9A8,SLC9A1,SLC9A3,SLC9A4,SLC9A9
ZHU_CMV_8_HR_UP	0.710979	10000	TRUE	35	702	IL11,WARS1,EGR1,NR4A3,DNAJA1,GCH1,TNFAIP3,MX1,CCL5,CXCL10
REACTOME_NUCLEOTIDE_SALVAGE	0.711029	10000	TRUE	21	692	UCK2,TK2,PNP,GMPR,UCKL1,APRT,TYMP,ADK,ADA,UPP1
BRUECKNER_TARGETS_OF_MIRLET7A3_DN	0.711229	10000	TRUE	73	3850	TRNP1,CXCL1,MFGE8,TM2D2,LBH,HSP90AA1,PTPRF,RPL7A,LASP1,LGALS3BP,NXPE3,VIM,PCED1B,DPYSL3,PTGES,AKR1B1,CXCL5,ACTR3
REACTOME_DEFECTIVE_LFNG_CAUSES_SCDO3	0.711229	10000	TRUE	4	86	LFNG,NOTCH1,NOTCH3
TURASHVILI_BREAST_LOBULAR_CARCINOMA_VS_LOBULAR_NORMAL_UP	0.711579	10000	TRUE	92	5152	PTK2,WLS,OXTR,CYB5R2,PIP,KRT14,TULP4,GRAMD2B,VPS35,PAWR,BHLHE41,DERA
REACTOME_HIGHLY_CALCIUM_PERMEABLE_NICOTINIC_ACETYLCHOLINE_RECEPTORS	0.711879	10000	TRUE	9	195	CHRNA5,CHRNA2,CHRNB4,CHRNA4,CHRNA3
KRISHNAN_FURIN_TARGETS_DN	0.712079	10000	TRUE	10	444	OPLAH,LEPR,PTGR2,ZNF385C,TSPAN9,KCNIP2,NCMAP,RPF1,SENP8,APOL3
BIOCARTA_LONGEVITY_PATHWAY	0.712529	10000	TRUE	15	689	AKT1,PIK3CG,PIK3CA,GH1,PIK3R1,SOD1,SOD2,FOXO3,IGF1R,SOD3
DASU_IL6_SIGNALING_DN	0.712579	10000	TRUE	7	191	SULF1,ASNS,PPP1R3C,SERPINE1,TPM1,SEPTIN11,TMBIM6
REACTOME_INSULIN_PROCESSING	0.713029	10000	TRUE	26	1279	VAMP2,ERO1B,ERO1A,EXOC3,EXOC4,EXOC2,SLC30A8,KIF5B,INS,KIF5A
REACTOME_GALACTOSE_CATABOLISM	0.714079	10000	TRUE	5	61	PGM2L1
REACTOME_HS_GAG_BIOSYNTHESIS	0.714129	10000	TRUE	28	2709	NDST2
WOOD_EBV_EBNA1_TARGETS_DN	0.714129	10000	TRUE	44	1986	IDI1,SPHK1
FIGUEROA_AML_METHYLATION_CLUSTER_3_DN	0.714229	10000	TRUE	37	1084	TLR1,KDM4B,BATF2,SLC26A9,CRTC3,ZNF853,MYG1
WP_MIR5093P_ALTERATION_OF_YAP1ECM_AXIS	0.714529	10000	TRUE	17	1308	THBS2,BCAR1
REACTOME_RHO_GTPASES_ACTIVATE_CIT	0.715228	10000	TRUE	18	641	PPP1CB,RHOC,CDKN1B,KIF14,DLG4
REACTOME_INTERLEUKIN_9_SIGNALING	0.715528	10000	TRUE	7	200	STAT5A,STAT1,STAT3,JAK1,IL9,STAT5B
REACTOME_INTERACTION_BETWEEN_L1_AND_ANKYRINS	0.715878	10000	TRUE	30	2454	SPTBN4
JU_AGING_TERC_TARGETS_UP	0.716378	10000	TRUE	6	316	CXCL13
BOWIE_RESPONSE_TO_TAMOXIFEN	0.716778	10000	TRUE	17	330	IRF7,CCL5,MX1,IRF1,IFIT2,IFI35,STAT1,OAS1,IFI6,IFNGR1
MCCABE_HOXC6_TARGETS_UP	0.716778	10000	TRUE	8	374	CHRNA2,SIPA1L1,RFX7,SLC1A3,IRAK4
BIOCARTA_PLCD_PATHWAY	0.716878	10000	TRUE	5	596	PRKCB,TGM2,PLCD1,ADRA1B,PRKCA
YANG_BREAST_CANCER_ESR1_BULK_UP	0.717178	10000	TRUE	25	745	SKP1,CELSR1,DNALI1
JOHANSSON_BRAIN_CANCER_EARLY_VS_LATE_DN	0.718078	10000	TRUE	41	1062	CALM1,TEF
REACTOME_ANTIGEN_PRESENTATION_FOLDING_ASSEMBLY_AND_PEPTIDE_LOADING_OF_CLASS_I_MHC	0.718628	10000	TRUE	13	242	B2M,SEC24C,HSPA5,SEC13,SEC24D,SEC31A,SEC24A,PDIA3
WP_MITOCHONDRIAL_CII_ASSEMBLY	0.718828	10000	TRUE	7	91	SDHAF4,SDHD,SDHC,SDHB,SDHAF2,SDHA,SDHAF1
WP_VITAMIN_D_IN_INFLAMMATORY_DISEASES	0.719378	10000	TRUE	20	770	NFKB1,SMAD3,PPP3CA,NR3C1,DUSP1,PPP3R1,NFATC1,SMAD4,RELA,RXRA
WP_LDLRAD4_AND_WHAT_WE_KNOW_ABOUT_IT	0.719578	10000	TRUE	7	469	NEDD4
KOINUMA_COLON_CANCER_MSI_DN	0.719928	10000	TRUE	7	185	MLH1,AXIN2
MATZUK_SPERMATID_DIFFERENTIATION	0.720878	10000	TRUE	36	1389	H1-7,BCL2L2,CREM,TNP2
REACTOME_NR1H2_NR1H3_REGULATE_GENE_EXPRESSION_LINKED_TO_TRIGLYCERIDE_LIPOLYSIS_IN_ADIPOSE	0.720928	10000	TRUE	5	99	NR1H2,RXRA,RXRB,PLIN1,NR1H3
PASTURAL_RIZ1_TARGETS_DN	0.721228	10000	TRUE	4	209	DLK1,SV2B,IGF1,LAPTM5
WANG_METHYLATED_IN_BREAST_CANCER	0.722178	10000	TRUE	33	1144	CTNNA1,SMURF2,KLF6,SPHK1,CAVIN1,FOSL1,PTPRG,GADD45A,DUSP1,THBS1
KEGG_NITROGEN_METABOLISM	0.722878	10000	TRUE	21	483	CA6,GLUD1,CA1,GLS2,ASNS,CA7,GLUL,HAL,CA12,CA9
TURASHVILI_BREAST_CARCINOMA_DUCTAL_VS_LOBULAR_DN	0.724428	10000	TRUE	5	90	ASPN,NEAT1,SEC24A,ZBED8,VTCN1
ABE_INNER_EAR	0.724728	10000	TRUE	40	910	C19orf53,NENF,SELENOM,MIA,MGP,CCS,APOD,HYI,PLEKHB1,IGFBP6,RPS11,ZP2,COL9A1,UBA52,UBXN1,RAB1B,LRP1,RPL35,RPL28,CA14
REACTOME_ORGANIC_CATION_TRANSPORT	0.725077	10000	TRUE	10	769	SLC22A4,SLC22A18,RSC1A1,SLC22A16,SLC22A5,SLC22A3,SLC22A15,SLC22A2,RUNX1
MIKKELSEN_IPS_LCP_WITH_H3K4ME3_AND_H3K27ME3	0.725627	10000	TRUE	5	67	CDH7,SLC16A8,FUT7,PPP1R26
WP_15Q133_COPY_NUMBER_VARIATION_SYNDROME	0.725677	10000	TRUE	15	860	CREBBP
FIGUEROA_AML_METHYLATION_CLUSTER_6_DN	0.725727	10000	TRUE	31	1293	PLD3,CCL1,SLC26A9,TCP11,OR5T1,TACR3
REACTOME_AMPK_INHIBITS_CHREBP_TRANSCRIPTIONAL_ACTIVATION_ACTIVITY	0.726377	10000	TRUE	8	343	ADIPOR1,STK11,PRKAG2,PRKAA2,PRKAB2,ADIPOQ
WP_GLYCOSAMINOGLYCAN_DEGRADATION	0.726527	10000	TRUE	16	616	GLB1,NAGLU,SGSH,GNS,HEXB
KEGG_CITRATE_CYCLE_TCA_CYCLE	0.727427	10000	TRUE	29	725	MDH2,DLST
RUAN_RESPONSE_TO_TNF_UP	0.727577	10000	TRUE	9	319	HP
REACTOME_O_LINKED_GLYCOSYLATION_OF_MUCINS	0.729627	10000	TRUE	55	3783	B3GNT3,CHST4,MUC16,MUC13
SESTO_RESPONSE_TO_UV_C4	0.730977	10000	TRUE	20	511	DDX39A,LY6D,SNRPA,SNRPD3,RAD23B,TYMS
REACTOME_NOTCH3_ACTIVATION_AND_TRANSMISSION_OF_SIGNAL_TO_THE_NUCLEUS	0.731427	10000	TRUE	22	700	NEURL1,YBX1,RPS27A,TACC3,PSENEN,PSEN1,DLL1,UBA52,UBC,EGFR
BILANGES_SERUM_SENSITIVE_VIA_TSC1	0.731727	10000	TRUE	19	323	EGR1,TAC1,ZBTB12,PHLDA1,GREM2,MEOX1,NNAT,SLC22A6,GRB14,DNAJC5G
SCHUETZ_BREAST_CANCER_DUCTAL_INVASIVE_UP	0.733377	10000	TRUE	327	18837	ARHGEF40,FCGR3B,COL1A2,TRDC,RGS1,ENTPD1,GRK5,PECAM1,RECK,MMP13,SGCD,LY96,AXL,COL15A1,WIPF1,ENPEP,THBS2,ALOX5,TM6SF1,HTR2B,APOE,ADCY7,FCGR2A,S100A4,TRIM22,CAVIN3,CCR1,ECM2,SHOX2,EML1,FAS,KCND2
KYNG_DNA_DAMAGE_BY_4NQO_OR_GAMMA_RADIATION	0.733877	10000	TRUE	14	571	EGR1,LIMS1,PPP1R12C
JIANG_TIP30_TARGETS_DN	0.734177	10000	TRUE	20	429	PEBP1,DHX38,CBX4,FGFR4,AKAP1,SEPTIN9,SIRPA,CLDN6,CTSD,SLC45A2
REACTOME_SEMA3A_PAK_DEPENDENT_AXON_REPULSION	0.734777	10000	TRUE	14	1150	HSP90AA1,FES,CFL1
REACTOME_NR1H2_NR1H3_REGULATE_GENE_EXPRESSION_TO_LIMIT_CHOLESTEROL_UPTAKE	0.735026	10000	TRUE	5	106	NR1H2,RXRA,RXRB,MYLIP,NR1H3
WP_SEROTONIN_AND_ANXIETY	0.735126	10000	TRUE	15	715	POMC
ZIRN_TRETINOIN_RESPONSE_DN	0.735926	10000	TRUE	6	187	C3AR1
KORKOLA_SEMINOMA_DN	0.736326	10000	TRUE	11	959	RASSF8
MEBARKI_HCC_PROGENITOR_WNT_UP	0.737426	10000	TRUE	181	10079	COL1A2,TCF7,PRR5L,NINJ2,ARHGEF3,MMP13,IHH,THBS2,MILR1,NXN,MANCR,LHB,IGFL1,CCR1,RNF43,RARG,BMF,USF1,PANX2,CSRP3,CSF1R,ENDOD1,OLFML3,ADAM12,ARID3A,FHL2,SH3GL3
REACTOME_INACTIVATION_OF_CDC42_AND_RAC1	0.738226	10000	TRUE	8	1075	CDC42,SRGAP2
BACOLOD_RESISTANCE_TO_ALKYLATING_AGENTS_DN	0.738726	10000	TRUE	44	1561	PTTG1IP,TBR1
ZHOU_PANCREATIC_BETA_CELL	0.739026	10000	TRUE	11	217	NKX6-1,FOXO1,HNF1A
REACTOME_WNT5A_DEPENDENT_INTERNALIZATION_OF_FZD2_FZD5_AND_ROR2	0.739276	10000	TRUE	13	545	ROR2,AP2A2,AP2S1
TESAR_ALK_AND_JAK_TARGETS_MOUSE_ES_D4_UP	0.739326	10000	TRUE	4	83	ZIC1,PAX6,TUBB3,MSX1
LIU_IL13_MEMORY_MODEL_DN	0.739776	10000	TRUE	4	105	BCL2L11,CBL,DUSP4,PFKFB2
REACTOME_TNFR1_MEDIATED_CERAMIDE_PRODUCTION	0.739776	10000	TRUE	6	115	RACK1,NSMAF,SMPD2,SMPD3,TNFRSF1A,TNF
MOOTHA_PYR	0.740076	10000	TRUE	6	134	PDHB,PDHA2,PDHX,PDP1,PDK4,PDK1
MUELLER_COMMON_TARGETS_OF_AML_FUSIONS_UP	0.740676	10000	TRUE	13	170	DNM2,CCNF,PPP2R5D,ARF5,TCF3,HADHA,SOX4,SCAP,PAFAH1B3,TLE5
HOLLEMAN_DAUNORUBICIN_ALL_UP	0.740926	10000	TRUE	6	76	KCNN4,SLC11A1,MTX2,DUSP2
REACTOME_RHO_GTPASES_ACTIVATE_NADPH_OXIDASES	0.742176	10000	TRUE	22	904	MAPK11,RAC2,PRKCD
LIM_MAMMARY_LUMINAL_PROGENITOR_DN	0.744626	10000	TRUE	14	1050	CUX1,EPDR1,DST
WAMUNYOKOLI_OVARIAN_CANCER_GRADES_1_2_DN	0.744826	10000	TRUE	64	3543	PROCR,HOXD8,HBB,NISCH,PLSCR3,SSBP3
SCHAEFFER_PROSTATE_DEVELOPMENT_12HR_DN	0.746125	10000	TRUE	51	2284	KPNA2,RASA3,ELAVL4,HSPA8,RIMKLA,KLC1,SUMO3,LIX1,STMN1,MTCH1,GAP43,RSPO1,CHD3,CRMP1,RFLNA,PRRX1,HTR3B,TGFBI,ENC1,NNAT
WP_NLR_PROTEINS	0.746175	10000	TRUE	8	266	ERBIN
REACTOME_FATTY_ACIDS_BOUND_TO_GPR40_FFAR1_REGULATE_INSULIN_SECRETION	0.746675	10000	TRUE	8	725	PLCB3
REACTOME_FGFR1_MUTANT_RECEPTOR_ACTIVATION	0.747375	10000	TRUE	31	1107	LRRFIP1,CUX1,GAB2,TRIM24,FGF20,STAT5A,FGFR1OP2,PIK3CA,ZMYM2,ERLIN2
REACTOME_PROTON_COUPLED_MONOCARBOXYLATE_TRANSPORT	0.749675	10000	TRUE	6	131	BSG,SLC16A3,SLC16A8,SLC16A1,EMB
WP_BMP_SIGNALING_PATHWAY_IN_EYELID_DEVELOPMENT	0.750275	10000	TRUE	20	738	FOXC1,SMAD1,FGF10,JUN,BMP4,MAPK9,SMAD5,SMAD4,EGFR,NOTCH1
HOLLERN_PAPILLARY_BREAST_TUMOR	0.750925	10000	TRUE	16	505	HP,CSN1S1,WNT5B,HPGD,PLCE1,MUC15,BBOX1,CEL,SLC43A3,KRT19
WP_BIOTIN_METABOLISM_INCLUDING_IEMS	0.751075	10000	TRUE	9	609	PCCB,ACACA
REACTOME_NEUROTRANSMITTER_CLEARANCE	0.753275	10000	TRUE	9	237	ALDH2,SLC6A4,ACHE,BCHE,LRTOMT,SLC6A3,SLC22A2
GARGALOVIC_RESPONSE_TO_OXIDIZED_PHOSPHOLIPIDS_PURPLE_DN	0.753875	10000	TRUE	13	1413	RALGAPA2,FRMD4A,MOV10L1,GAS5,PRAG1,SLC40A1,FOXP1
REACTOME_DISEASES_OF_BASE_EXCISION_REPAIR	0.754975	10000	TRUE	5	90	MUTYH
WUNDER_INFLAMMATORY_RESPONSE_AND_CHOLESTEROL_UP	0.754975	10000	TRUE	48	885	BST2,TLR2,B2M,CTSC,SOCS1,ERO1A,LY75-CD302,CELA1,CD74,DUSP28,CCL5,DMBT1,PSMB10,PRSS3,CD14,STAT1,SERPINI2,CMPK2,SLC40A1,CCL8
REACTOME_SIGNALING_BY_NOTCH1_T_7_9_NOTCH1_M1580_K2555_TRANSLOCATION_MUTANT	0.755674	10000	TRUE	7	167	DLL1,JAG2,NOTCH1,JAG1,ADAM10,DLL4,ADAM17
IZADPANAH_STEM_CELL_ADIPOSE_VS_BONE_DN	0.755824	10000	TRUE	100	4804	TNNC1,EPB41L4B,RTN2,TLE1,SYTL2
REACTOME_RAB_REGULATION_OF_TRAFFICKING	0.756524	10000	TRUE	109	4043	TBC1D14,AKT2,TRAPPC2L,GGA3,TRAPPC8
WEBER_METHYLATED_ICP_IN_SPERM_UP	0.756724	10000	TRUE	8	139	PRSS21,ACTL7B,TSSK2
SCHAEFFER_PROSTATE_DEVELOPMENT_AND_CANCER_BOX6_UP	0.757374	10000	TRUE	7	521	ASPN,PAPPA,FBLN1
WP_FLUOROPYRIMIDINE_ACTIVITY	0.758474	10000	TRUE	31	1495	ABCC3,CES2,UCK2,SLC22A7,RRM1,SMUG1,TYMS
REACTOME_CELL_CELL_JUNCTION_ORGANIZATION	0.759624	10000	TRUE	59	5462	NECTIN2,CLDN8,CTNNA1,CLDN7,ANG,CDH17
BIOCARTA_EICOSANOID_PATHWAY	0.759974	10000	TRUE	21	1222	ALOX5
REACTOME_RHOBTB_GTPASE_CYCLE	0.760274	10000	TRUE	33	1026	RHOBTB1,MYO6,HSP90AA1,CPSF7,PDE5A,VIM
WP_SPHINGOLIPID_PATHWAY	0.761324	10000	TRUE	30	1300	UGCG
DORN_ADENOVIRUS_INFECTION_48HR_UP	0.762874	10000	TRUE	13	395	NFKB2
AMIT_EGF_RESPONSE_20_MCF10A	0.763024	10000	TRUE	12	226	MMP14,RAD23B,AQP3,PHTF1,THBS1,SCARB2,SEMA3F,SCD,PSMD13
NIKOLSKY_BREAST_CANCER_6P24_P22_AMPLICON	0.763824	10000	TRUE	19	725	DEK
REACTOME_PI3K_AKT_ACTIVATION	0.763974	10000	TRUE	9	296	NTRK1,PIK3CA,PIK3R1
OLSSON_E2F3_TARGETS_UP	0.764224	10000	TRUE	24	1128	NSFL1C
STONER_ESOPHAGEAL_CARCINOGENESIS_DN	0.764374	10000	TRUE	5	134	HMMR,SRRM1,UBE3D,RABIF,RBBP6
BREDEMEYER_RAG_SIGNALING_NOT_VIA_ATM_UP	0.764524	10000	TRUE	57	1767	PRELID2,SNED1,RNF157,DOCK7,TMOD4,IQCF1,JMJD7-PLA2G4B,SLC5A9,MAF,CRYGN,JADE1,GH1,CNRIP1,SBSPON,CD244,CDC23,KANSL1L,ELOVL6,IL12A,LSM12
REACTOME_VOLTAGE_GATED_POTASSIUM_CHANNELS	0.765123	10000	TRUE	40	3148	KCNAB2,KCNG2,KCND2,KCNF1,KCNC2,KCNV2,KCNS1,KCNB1,KCNAB3,KCNH7,KCNG4,KCNAB1,KCNC1,KCNH1
WP_RIBOFLAVIN_AND_COQ_DISORDERS	0.765123	10000	TRUE	14	419	PDSS2,SLC52A2
XU_HGF_TARGETS_INDUCED_BY_AKT1_6HR	0.765973	10000	TRUE	18	342	IRF7,ERBIN,ZEB1,MX1,THBS1,TSC22D2,IFI6,LSM5,PLSCR1,CCN1
MIKKELSEN_ES_ICP_WITH_H3K27ME3	0.766223	10000	TRUE	39	886	PLEKHG4
REACTOME_SIGNALING_BY_LRP5_MUTANTS	0.766373	10000	TRUE	6	363	KREMEN2
REACTOME_MITOCHONDRIAL_FATTY_ACID_BETA_OXIDATION_OF_UNSATURATED_FATTY_ACIDS	0.766723	10000	TRUE	6	114	ACADM,DECR1,HADHA,ACADL,HADHB
KAAB_FAILED_HEART_VENTRICLE_DN	0.767623	10000	TRUE	37	736	ATP5MC1,IFITM3,WARS1,CD68
REACTOME_INTERACTION_WITH_CUMULUS_CELLS_AND_THE_ZONA_PELLUCIDA	0.768923	10000	TRUE	11	236	ADAM20
GARGALOVIC_RESPONSE_TO_OXIDIZED_PHOSPHOLIPIDS_PINK_DN	0.768973	10000	TRUE	33	1430	CEP68,DEPP1,CYP26B1,ZNF704,MYCN
REACTOME_PI5P_REGULATES_TP53_ACETYLATION	0.769273	10000	TRUE	8	266	ING2,PIP4K2C,EP300,PIP4K2B,PIP4P1,PIP4K2A,PIN1,MAP2K6
REACTOME_SYNTHESIS_SECRETION_AND_INACTIVATION_OF_GLUCAGON_LIKE_PEPTIDE_1_GLP_1	0.771873	10000	TRUE	17	387	FFAR4,SPCS2
HOWLIN_CITED1_TARGETS_2_UP	0.771973	10000	TRUE	15	759	RESF1,MYB,IQGAP1,SMARCA4
KUWANO_RNA_STABILIZED_BY_NO	0.772123	10000	TRUE	7	52	GADD45B,KLF10,CHIC2,ID3,HMOX1,PTGS2,RGS2
WP_CLASSICAL_PATHWAY_OF_STEROIDOGENESIS_WITH_GLUCOCORTICOID_AND_MINERALOCORTICOID_METABOLISM	0.772273	10000	TRUE	15	302	POR
NOUSHMEHR_GBM_GERMLINE_MUTATED	0.772523	10000	TRUE	8	281	KCNV2,DGKZ
BLANCO_MELO_SARS_COV_1_INFECTION_MCR5_CELLS_UP	0.772873	10000	TRUE	12	290	KIF14,CCDC144A,SGO2,FAM111B,ESM1,CENPF,BRCA2,CENPE,ZNF107,ASPM
PARK_APL_PATHOGENESIS_UP	0.773223	10000	TRUE	13	508	STIP1
BIOCARTA_KREB_PATHWAY	0.773623	10000	TRUE	8	260	IDH2,ACO2,OGDH,SUCLA2
LIU_VAV3_PROSTATE_CARCINOGENESIS_UP	0.773623	10000	TRUE	80	2733	ITGB2,ITGB6,FABP4,LTF,HPR,TLR2,TAC1,WFDC2,FUS,USP13,CCND2,EPHA4,CCL11,GPX3,APOD,CD74,SERPINB1,CDKN2C,LILRB3,AMD1,PLEKHB1,PSMB10,IRF1,TNFSF13B,FBLN1,SPP1,STAT1,PLOD2,SIM2,FCER1G,TGM2,LTC4S,TGFBR2,LEP,BCL2A1,KLK3,TIMP4,EDNRB,PLA2G7,MMP7
HENDRICKS_SMARCA4_TARGETS_DN	0.774023	10000	TRUE	41	1107	PTP4A1,USP24,CCR1,SPRY2,CLK1,IL36B,CD74,TACSTD2,HEXB,CCR6,ASNS,HPGD,SFTPB,PLS1,A2M,PTP4A2,HENMT1,NRP2,ID3,CYP4B1
TESAR_ALK_TARGETS_HUMAN_ES_5D_UP	0.775772	10000	TRUE	4	61	ZIC1,PAX6
WP_CHOLESTEROL_BIOSYNTHESIS_WITH_SKELETAL_DYSPLASIAS	0.775972	10000	TRUE	5	71	SC5D
HUPER_BREAST_BASAL_VS_LUMINAL_UP	0.776622	10000	TRUE	49	1413	RHCG,PTPRZ1,PDPN,S100A7
REACTOME_RHOBTB2_GTPASE_CYCLE	0.776972	10000	TRUE	21	784	MYO6,HSP90AA1
POS_RESPONSE_TO_HISTAMINE_UP	0.777222	10000	TRUE	11	389	SNX27,FBLN5
REACTOME_CS_DS_DEGRADATION	0.777372	10000	TRUE	12	411	NCAN,CSPG4,CSPG5,HEXB
GRANDVAUX_IRF3_TARGETS_UP	0.777422	10000	TRUE	13	579	PLCG2,PMAIP1,NR3C1
KEGG_CYTOSOLIC_DNA_SENSING_PATHWAY	0.778222	10000	TRUE	42	625	IL33,NFKB1,IFNA10,IRF7,CCL4,NFKBIB,POLR3H,CCL5,CXCL10,POLR3A
BROWNE_HCMV_INFECTION_10HR_DN	0.779622	10000	TRUE	53	3084	RHOBTB1,HOXA11,PNOC,RGS20,NIPBL,PCF11,B2M,KIF11,KLF9,NR3C1,FRY,RBMS1
REACTOME_KILLING_MECHANISMS	0.780322	10000	TRUE	11	150	JUN,CYBA,FZD7,MAPK8,RAC1,NOXA1,NOXO1,DVL3,DVL2
BERENJENO_TRANSFORMED_BY_RHOA_FOREVER_DN	0.780872	10000	TRUE	29	762	BNC1,LRRFIP1,F2R,MGP,PHLDA1,NPNT,GJA1
ZHAN_VARIABLE_EARLY_DIFFERENTIATION_GENES_UP	0.781472	10000	TRUE	14	1661	PTPRN,WNT10B,FGL2,HOXB2,ANXA2,CD3E,AEBP1,CTSL,CUL7,BCR
GALI_TP53_TARGETS_APOPTOTIC_DN	0.782622	10000	TRUE	6	96	NOL3
BIOCARTA_MSP_PATHWAY	0.782722	10000	TRUE	6	45	CCL2,CSF1
WP_BIOMARKERS_FOR_UREA_CYCLE_DISORDERS	0.784622	10000	TRUE	10	187	GOT1,NAGS,GLS2,ASL
REACTOME_EICOSANOID_LIGAND_BINDING_RECEPTORS	0.785021	10000	TRUE	14	365	PTGIR,PTGER1,PTGDR2,LTB4R,CYSLTR2,PTGER2,PTGER4,PTGDR,TBXA2R,OXER1
NABA_CORE_MATRISOME	0.785221	10000	TRUE	253	15708	THBS3,PODNL1,EMILIN3,COL1A2,ZPLD1,MFGE8,COL15A1,THBS2,TECTB,CHAD,SNED1,ECM2
IGLESIAS_E2F_TARGETS_DN	0.785471	10000	TRUE	14	192	NNT
LOPEZ_MESOTHELIOMA_SURVIVAL_UP	0.785921	10000	TRUE	12	238	FAM117A,GMPR,FABP5,PCBP2,ADH1B
WALLACE_PROSTATE_CANCER_DN	0.785971	10000	TRUE	5	362	GJA1,AKAP12,LAMA4,RAP1B,CAV2
REACTOME_NICOTINATE_METABOLISM	0.786321	10000	TRUE	30	775	NUDT12,CYP8B1
REACTOME_ALTERNATIVE_COMPLEMENT_ACTIVATION	0.786371	10000	TRUE	3	35	GZMM
GRATIAS_RETINOBLASTOMA_16Q24	0.786771	10000	TRUE	18	905	TCF25,TRAPPC2L
KEGG_N_GLYCAN_BIOSYNTHESIS	0.787121	10000	TRUE	44	1288	DPAGT1,RFT1,RPN1,GANAB,MGAT4B,ALG6,MGAT3,B4GALT2
GALE_APL_WITH_FLT3_MUTATED_UP	0.788021	10000	TRUE	55	1977	CDC16,WIPF1
FRASOR_RESPONSE_TO_ESTRADIOL_UP	0.788421	10000	TRUE	34	1572	CYP1A1
REACTOME_FGFR1_LIGAND_BINDING_AND_ACTIVATION	0.788521	10000	TRUE	14	283	KL,FGF10,FGF20,FGF3,FGF1,FGF23,FGF5,FGF6,FGF2,FGF8
VANDESLUIS_COMMD1_TARGETS_GROUP_3_DN	0.788821	10000	TRUE	33	864	EN2,OLIG3,UCHL1,IGDCC3,SCG3,DLL3,HDDC3,NR2F1
HOLLERN_MICROACINAR_BREAST_TUMOR_DN	0.790521	10000	TRUE	13	806	SYNPO,PTGES,WNT5B,HPGD,ACKR3,PTPRS,TNC,SLC16A1
REACTOME_PYRIMIDINE_CATABOLISM	0.790521	10000	TRUE	12	834	NT5C,TYMP,DPYS,NT5M,UPP1,NT5E,UPP2,AGXT2,UPB1,DPYD
PLASARI_TGFB1_SIGNALING_VIA_NFIC_10HR_UP	0.790721	10000	TRUE	55	2866	PLEKHH2,CPXM1
REACTOME_PEROXISOMAL_LIPID_METABOLISM	0.790721	10000	TRUE	28	1036	SLC27A2,ACOT4,ACOT8,ACOX1,ALDH3A2,ACOXL
REACTOME_SHC_MEDIATED_CASCADE_FGFR3	0.790771	10000	TRUE	17	348	NRAS,FGF18,FGF20
KEGG_LIMONENE_AND_PINENE_DEGRADATION	0.791121	10000	TRUE	10	177	ALDH2,ALDH3A2
YAO_TEMPORAL_RESPONSE_TO_PROGESTERONE_CLUSTER_3	0.791221	10000	TRUE	13	611	SEMA3E
REACTOME_PYRUVATE_METABOLISM_AND_CITRIC_ACID_TCA_CYCLE	0.791921	10000	TRUE	51	1331	MDH2,DLST,LDHAL6B,NNT,LDHAL6A,ME1
CHEN_HOXA5_TARGETS_6HR_DN	0.792521	10000	TRUE	4	29	PRPF31,NPTXR,TUBA1A,ZBED8
FUJIWARA_PARK2_IN_LIVER_CANCER_DN	0.793271	10000	TRUE	5	36	ASNS,CXCL2
BIOCARTA_VOBESITY_PATHWAY	0.793421	10000	TRUE	8	256	NR3C1,HSD11B1,RETN,RXRA,ADIPOQ,TNF,PPARG
KEGG_GLYCOSAMINOGLYCAN_BIOSYNTHESIS_CHONDROITIN_SULFATE	0.793771	10000	TRUE	21	1419	CHST14,B3GAT3,CSGALNACT2,CHSY3,B3GAT1
MYLLYKANGAS_AMPLIFICATION_HOT_SPOT_16	0.794021	10000	TRUE	9	320	RUNX1T1
BIOCARTA_PRION_PATHWAY	0.794221	10000	TRUE	12	470	HSPA5,DNAJB1,APLP1,NFE2L2,LAMA1,DNAJB6,GFAP,BCL2,RPSA,PRNP
REACTOME_BIOTIN_TRANSPORT_AND_METABOLISM	0.794221	10000	TRUE	10	623	PCCB,ACACA
SCHLINGEMANN_SKIN_CARCINOGENESIS_TPA_UP	0.794521	10000	TRUE	35	693	ANXA6,PDPN,LRRC29,CTSV,GCH1
HOFFMANN_IMMATURE_TO_MATURE_B_LYMPHOCYTE_UP	0.79582	10000	TRUE	36	1748	PACS1,APOE,CENPA,RPA1,PCK2,GAD1,CUX2,ZFPM2,ENTPD6,FAM102A
REACTOME_SYNTHESIS_OF_DOLICHYL_PHOSPHATE	0.79587	10000	TRUE	5	79	MVD,SRD5A3
REACTOME_DISEASES_ASSOCIATED_WITH_O_GLYCOSYLATION_OF_PROTEINS	0.79612	10000	TRUE	61	5496	ADAMTSL5,MUC16,THBS2
KEGG_COMPLEMENT_AND_COAGULATION_CASCADES	0.79682	10000	TRUE	63	1691	F2,SERPIND1,C8B,MBL2,F2R,F5,C5AR1,C1R,SERPINF2,SERPINC1,C3AR1,PLAU,C5,CR1,C4BPB,CD55,CD46,FGA,C8G,A2M,F3
REACTOME_FGFR2C_LIGAND_BINDING_AND_ACTIVATION	0.79712	10000	TRUE	12	273	FGF18
MILICIC_FAMILIAL_ADENOMATOUS_POLYPOSIS_DN	0.79717	10000	TRUE	8	258	CXCL13,FBLN1,MYL9,CCL19,CR2
REACTOME_RETINOID_CYCLE_DISEASE_EVENTS	0.79812	10000	TRUE	11	289	RBP4,LRAT,NAPEPLD,OPN1SW,ABCA4,RLBP1,RDH5,RBP1,STRA6,RDH12
MATZUK_FERTILIZATION	0.79862	10000	TRUE	7	431	BSG,ZP2,CD9,CD81,ZP3,PLCB1,ZP1
SUZUKI_AMPLIFIED_IN_ORAL_CANCER	0.79862	10000	TRUE	17	556	CCND2,MITF,PTH,FGF3,YAP1,BCL7A,EGFR,GAS6,MMP7,PTGDR
REACTOME_ACTIVATED_NTRK2_SIGNALS_THROUGH_PI3K	0.79882	10000	TRUE	7	393	PIK3CA,PIK3R1
REACTOME_BETA_OXIDATION_OF_LAUROYL_COA_TO_DECANOYL_COA_COA	0.79932	10000	TRUE	5	73	HADH,HADHA,ACADL,HADHB,ECHS1
LUCAS_HNF4A_TARGETS_DN	0.79972	10000	TRUE	8	581	HEY1,NEFL,BRD3OS,GAS1,VCAN,ABCC4,LGR5,TRIM9
GALLUZZI_PREVENT_MITOCHONDIAL_PERMEABILIZATION	0.79977	10000	TRUE	14	990	SLC25A4
BOQUEST_STEM_CELL_CULTURED_VS_FRESH_DN	0.79997	10000	TRUE	31	1207	FABP4,APOE,SOCS3,TMEM176B
IIZUKA_LIVER_CANCER_PROGRESSION_L1_G1_UP	0.80092	10000	TRUE	20	506	MT1H,SLC31A1,C1R,MAF,MT1E,IGFBP3,RAB14
WP_TCA_CYCLE_NUTRIENT_UTILIZATION_AND_INVASIVENESS_OF_OVARIAN_CANCER	0.80092	10000	TRUE	5	295	EGFR,STAT3,JAK1,MAPK3
REACTOME_PYRUVATE_METABOLISM	0.80122	10000	TRUE	28	578	LDHAL6B,LDHAL6A,ME1
REACTOME_MECP2_REGULATES_TRANSCRIPTION_OF_NEURONAL_LIGANDS	0.80137	10000	TRUE	6	96	DLL1,CRH,SIN3A,HDAC1,BDNF
HU_ANGIOGENESIS_UP	0.80157	10000	TRUE	19	897	STXBP1,JADE2,PIK3R1,THBS1,SIPA1L1,NAPG,CLTA,SEMA3C,CAMK2D,TSSK1A
BIOCARTA_MTA3_PATHWAY	0.80217	10000	TRUE	15	545	GAPDH,MTA3,SNAI1
REACTOME_ACETYLCHOLINE_REGULATES_INSULIN_SECRETION	0.80282	10000	TRUE	10	1157	PLCB3
REACTOME_FGFR3_LIGAND_BINDING_AND_ACTIVATION	0.80282	10000	TRUE	12	250	FGF18
CHESLER_BRAIN_D6MIT150_QTL_TRANS	0.80287	10000	TRUE	9	552	CHRNG,GAD1,ADRA2B
TSAI_DNAJB4_TARGETS_DN	0.80322	10000	TRUE	6	479	NOLC1
REACTOME_O_LINKED_GLYCOSYLATION	0.80347	10000	TRUE	102	8817	ADAMTSL5,B3GNT3,CHST4,MUC16,THBS2
HASINA_NOL7_TARGETS_DN	0.80352	10000	TRUE	13	703	EML1
WIEMANN_TELOMERE_SHORTENING_AND_CHRONIC_LIVER_DAMAGE_UP	0.805919	10000	TRUE	8	197	ARNTL
REACTOME_RESPONSE_TO_METAL_IONS	0.806469	10000	TRUE	13	89	MT1G,MT1E,MT1B,MT4,MT1H,CSRP1,MT1M,MT1F,MT3,SNCB
REACTOME_ADRENOCEPTORS	0.806919	10000	TRUE	8	230	ADRA2B,ADRB1,ADRB3,ADRA2A,ADRB2
BIOCARTA_DSP_PATHWAY	0.808019	10000	TRUE	8	127	DUSP1,DUSP8,MAPK8,DUSP2,DUSP4,MAPK3,MAPK14
MASSARWEH_RESPONSE_TO_ESTRADIOL	0.808269	10000	TRUE	59	3630	SMPDL3B,STC1
MCMURRAY_TP53_HRAS_COOPERATION_RESPONSE_DN	0.808919	10000	TRUE	64	4162	DUSP15,BBS7,ESPN,RAB40B,FGF18,FAS,ABAT,PMAIP1,ATP8A1,MS4A10,ELAVL2,HOXC13,LDHB,DAPK1,CERS4,CD55,SFRP2,RB1,TEX15,SATB1,SBK1,DFFB,ABCA1,GARNL3,UNC45B,JAG2,SEMA3D,MPZL2,MMP15,PRKD1
FINETTI_BREAST_CANCERS_KINOME_GRAY	0.809119	10000	TRUE	15	515	CSNK1G3,DYRK1A,NEK4,SNRK,TRIM33,HIPK1,CDK17,TLK1,CSNK1A1,SLK
VERRECCHIA_RESPONSE_TO_TGFB1_C1	0.809169	10000	TRUE	18	675	EPHB3,ADAM9
KEGG_BETA_ALANINE_METABOLISM	0.809319	10000	TRUE	21	1119	AOC2,ABAT,ALDH2,ALDH3A2,GAD1,ACADM
ZHAN_MULTIPLE_MYELOMA_MS_UP	0.809319	10000	TRUE	43	3281	LRP12,PBX1,SPRY2,RNF32,VWA5A,PALLD,TMEM176B,MITF,FZD8,BEND7,NSD2,MAGI1,TMEM176A,FGFR3
JOHANSSON_BRAIN_CANCER_EARLY_VS_LATE_UP	0.810719	10000	TRUE	6	276	TACC3
REACTOME_KERATINIZATION	0.810769	10000	TRUE	176	2314	KRTAP25-1,KRT18,KRTAP12-3,KLK8,LCE1B,KRTAP19-5,KRT14,KRTAP12-1,LCE3E,LCE4A,KRTAP19-4,LCE2A,FURIN,KRTAP10-9,KLK5,KRTAP10-4,KRTAP27-1,KRTAP26-1,SPINK9,LIPM,KRTAP15-1,CSTA,FLG,TGM5,KRTAP8-1,KRT76,CAPNS1,KRTAP1-3,KRT13,KRTAP10-12,KRTAP5-7,KRTAP13-1
BAKKER_FOXO3_TARGETS_UP	0.811169	10000	TRUE	49	1362	OSBPL9,KLF6,CPEB4,KIT,CDKN1B,P2RY14,VCL,NF2,HSCB,PGM2L1,DCP1A,SESN1,SLC12A6,SIRPA,CPT1A,TP53INP1,XPO7,SFT2D2,DSTN,TCP11L2
REACTOME_OAS_ANTIVIRAL_RESPONSE	0.812519	10000	TRUE	8	157	OASL
KEGG_PENTOSE_AND_GLUCURONATE_INTERCONVERSIONS	0.812919	10000	TRUE	17	473	UGT1A8,UGT2B4,AKR1B1,RPE,UGT2B11,UGT2B10,RPEL1,UGT2A3,DHDH,GUSB
REACTOME_RUNX3_REGULATES_YAP1_MEDIATED_TRANSCRIPTION	0.813069	10000	TRUE	8	466	TEAD4,YAP1
REACTOME_COMPLEMENT_CASCADE	0.813519	10000	TRUE	50	1087	F2,MBL2,C8B,C5AR1,C1R,CPN1,C3AR1,COLEC10,C5,CD55,CPN2,CR1,C4BPB,C5AR2,CD46,FCN2,C8G,GZMM
WP_LUNG_FIBROSIS	0.814069	10000	TRUE	57	1346	IL5,CEBPB,PDGFB,HGF,CCR3,CCL4,CXCL8,SFTPA2,CMA1,MMP9,CCL11,PLAU,CCL5,STN1,SPP1,CCL2,FAM13A,CCR2,NFE2L2,PTX3
BIOCARTA_IL4_PATHWAY	0.814469	10000	TRUE	10	263	AKT1
REACTOME_DEFECTIVE_ST3GAL3_CAUSES_MCT12_AND_EIEE15	0.814819	10000	TRUE	8	125	ST3GAL3
WINZEN_DEGRADED_VIA_KHSRP	0.814869	10000	TRUE	94	3309	PKIA,STYK1,BMP2,ERRFI1,YPEL5,MUC13,SPINK1,CPEB4,CYP26B1,SPRY2,AMOTL2,CXCL8,PMAIP1,RNF144B,SHC4,STK38L,CYP24A1,PDGFC,FRY,CXCL10,GEM,IL23A,TGFBR3,PAPPA,ELOVL4,IFIT2,PPP1R3C,EDN1,CXCL2,F3,SERPINI1,SMPDL3A,SPRY4,TSLP,PTHLH,SELE
REACTOME_SHC1_EVENTS_IN_EGFR_SIGNALING	0.814969	10000	TRUE	14	449	NRAS
MIKKELSEN_MCV6_LCP_WITH_H3K27ME3	0.815168	10000	TRUE	26	566	MMEL1,CORO6
RIZ_ERYTHROID_DIFFERENTIATION_6HR	0.815418	10000	TRUE	35	1541	CUX1,BNC1,HNF1B,FOXC1,SMAD3,HLTF,VAX1,GCM2,HOXA3,EBF1
REACTOME_SIGNALING_BY_MEMBRANE_TETHERED_FUSIONS_OF_PDGFRA_OR_PDGFRB	0.815968	10000	TRUE	5	441	KANK1
MARCHINI_TRABECTEDIN_RESISTANCE_UP	0.816018	10000	TRUE	15	412	DUT,AKR1C2,DNAJB1
TERAMOTO_OPN_TARGETS_CLUSTER_7	0.816268	10000	TRUE	18	560	WARS1
NIKOLSKY_BREAST_CANCER_5P15_AMPLICON	0.816718	10000	TRUE	26	670	MRPL36,IRX4,EXOC3,TRIP13,SLC12A7,LPCAT1,BRD9,TPPP,LRRC14B,CLPTM1L
MOSERLE_IFNA_RESPONSE	0.817018	10000	TRUE	30	831	TRIM22,RTP4,IFIH1,IFI44L,OASL,MX1,CXCL10,SAMD9L,IFIT2,STAT1
WP_SPLICING_FACTOR_NOVA_REGULATED_SYNAPTIC_PROTEINS	0.817218	10000	TRUE	40	4999	EPB41L1,EFNA5
MAHADEVAN_IMATINIB_RESISTANCE_DN	0.817918	10000	TRUE	19	1279	SRGN,ALDH1A2,KIT
REACTOME_GLYOXYLATE_METABOLISM_AND_GLYCINE_DEGRADATION	0.818368	10000	TRUE	30	652	GLDC,DLST,GCSH
WP_TRIACYLGLYCERIDE_SYNTHESIS	0.819768	10000	TRUE	20	681	AGPAT4,LIPC,PLPP3,PLPP1,DGAT2,MOGAT3,LIPF,MOGAT1
REACTOME_FGFR2B_LIGAND_BINDING_AND_ACTIVATION	0.820418	10000	TRUE	9	234	FGF10,FGF3,FGF1
BIOCARTA_NPP1_PATHWAY	0.820518	10000	TRUE	8	815	COL4A3,SPP1
KRASNOSELSKAYA_ILF3_TARGETS_UP	0.820918	10000	TRUE	34	1046	TUBBP1,APOE,TRIM22,IL6ST
KEGG_GLYCOSAMINOGLYCAN_DEGRADATION	0.821068	10000	TRUE	20	751	GLB1,NAGLU
HASLINGER_B_CLL_WITH_CHROMOSOME_12_TRISOMY	0.821218	10000	TRUE	22	463	MLXIP,ARPC3,VCL,ATP2B1,HIP1R,DYRK2
REACTOME_ORGANIC_CATION_ANION_ZWITTERION_TRANSPORT	0.822018	10000	TRUE	15	837	SLC22A7,SLC22A4,SLC22A18,RSC1A1,SLC22A16,SLC22A6,SLC22A5,SLC22A3,SLC22A11,SLC22A15
URS_ADIPOCYTE_DIFFERENTIATION_DN	0.822268	10000	TRUE	30	973	THBS2,PTPRN,E2F4,MMP9,NUMA1,TMEM179B,ROM1,MED1,PTGDS
BRIDEAU_IMPRINTED_GENES	0.823118	10000	TRUE	57	2713	KLRB1,DDC
WP_CANONICAL_AND_NONCANONICAL_TGFB_SIGNALING	0.823118	10000	TRUE	17	758	LOXL4
REACTOME_SODIUM_COUPLED_PHOSPHATE_COTRANSPORTERS	0.823668	10000	TRUE	5	90	SLC20A2,SLC34A2
SWEET_KRAS_TARGETS_UP	0.823968	10000	TRUE	77	4663	MAP3K8,WIPF1,TAGLN,MSC,ADCY7,LBH
REACTOME_FREE_FATTY_ACIDS_REGULATE_INSULIN_SECRETION	0.825367	10000	TRUE	10	839	PLCB3
VALK_AML_CLUSTER_11	0.825717	10000	TRUE	36	1576	H1-0,GAS2L1,ALDH2,SERPINB9,KLF9,KCNN4,VEGFA,CD34,ST3GAL5,PCDHGC3
FOURNIER_ACINAR_DEVELOPMENT_EARLY_DN	0.825917	10000	TRUE	5	152	THBS1,NAP1L1,LRP8
REACTOME_FLT3_SIGNALING_THROUGH_SRC_FAMILY_KINASES	0.826117	10000	TRUE	6	337	SYK
IIZUKA_LIVER_CANCER_PROGRESSION_L0_L1_UP	0.827067	10000	TRUE	12	226	CNBP,RNF103,ZFPL1,RMND5A,S100A2,ZNF337,PTPN18,PCBP3
XU_RESPONSE_TO_TRETINOIN_AND_NSC682994_UP	0.827717	10000	TRUE	13	326	CXCL8,GSTP1
TONKS_TARGETS_OF_RUNX1_RUNX1T1_FUSION_SUSTAINED_IN_GRANULOCYTE_DN	0.828067	10000	TRUE	7	180	ALOX5AP,PMP22,HDC,FCER1A,CYP1B1,IL10RA,CAMK1
JAERVINEN_AMPLIFIED_IN_LARYNGEAL_CANCER	0.829117	10000	TRUE	40	1121	TOPBP1,PLGRKT
BIOCARTA_CLASSIC_PATHWAY	0.829767	10000	TRUE	11	340	C1R,C5
REACTOME_CELL_JUNCTION_ORGANIZATION	0.829867	10000	TRUE	84	6501	NECTIN2,CLDN8,CTNNA1,KRT14,CLDN7,ANG,ILK,CDH17,PARVB,ITGB1,LIMS1,TESK1,PARD6A,DST,CLDN23,ACTB
REACTOME_SHC_MEDIATED_CASCADE_FGFR4	0.830217	10000	TRUE	19	390	NRAS,FGF18,FGF20,FGFR4
GRANDVAUX_IRF3_TARGETS_DN	0.830817	10000	TRUE	18	668	ADAM9,CD58,GEM,SORL1,RASA1,STK17B,FGF1,RPS7,CDH11,MFAP5
REACTOME_HIGHLY_CALCIUM_PERMEABLE_POSTSYNAPTIC_NICOTINIC_ACETYLCHOLINE_RECEPTORS	0.831917	10000	TRUE	11	298	CHRNA5,CHRNA2
STEINER_ERYTHROCYTE_MEMBRANE_GENES	0.833317	10000	TRUE	14	743	SPTA1,EPB42,ACTB
REACTOME_EXTRINSIC_PATHWAY_OF_FIBRIN_CLOT_FORMATION	0.833517	10000	TRUE	4	107	F3,F10,TFPI,F7
PID_ARF6_TRAFFICKING_PATHWAY	0.833667	10000	TRUE	47	2299	CTNNA1,VAMP3,DNM2,ITGB1,KLC1,ACAP1,EXOC3,EXOC4,RALA,EXOC2,ITGA3,ITGA4,ARF6,SCAMP2,INS,EXOC6,EXOC5,SLC2A4,ASAP2,CDH1
WEBER_METHYLATED_IN_COLON_CANCER	0.833817	10000	TRUE	18	887	CDCA2,ADAM12
GRAHAM_CML_QUIESCENT_VS_NORMAL_DIVIDING_DN	0.835116	10000	TRUE	7	258	SORL1,C3orf14,MPO,SPINK2,JCHAIN
PLASARI_TGFB1_SIGNALING_VIA_NFIC_10HR_DN	0.836416	10000	TRUE	26	1611	CA6,DOCK2,VWA5A,PDGFRA,MCF2L,HEY1,RPL39L
ZHENG_FOXP3_TARGETS_DN	0.836466	10000	TRUE	7	541	SPTBN1,TBC1D4,DAPL1,MS4A4A,PDE3B,ZNRF1,GPD2
REACTOME_SHC_MEDIATED_CASCADE_FGFR1	0.836616	10000	TRUE	20	407	NRAS,KL,FGF10,FGF20,FGF3
REACTOME_GLYCOSAMINOGLYCAN_METABOLISM	0.836866	10000	TRUE	117	6302	GLB1L,B3GNT3,HAS1,NDST2,CHST14
LOPEZ_TRANSLATION_VIA_FN1_SIGNALING	0.837116	10000	TRUE	34	1258	ILF3,HOXB7,GTF2F1,RBM25,DYRK1A,RANBP10,DAPK3,PTBP1,EIF3D,EFNB2
CASTELLANO_HRAS_TARGETS_UP	0.837166	10000	TRUE	4	21	NNAT,GFER,PRDX2,GNB1
FARMER_BREAST_CANCER_CLUSTER_6	0.838866	10000	TRUE	13	836	GPD1L,TTC39A,SLC39A6,GATA3,TBC1D9,MLPH
ULE_SPLICING_VIA_NOVA2	0.839116	10000	TRUE	41	4991	LRP12,PTPRF,CAMK2G,EFNA5,RAP1GAP,SRR,ARHGAP21,ATP2B1,NTNG1,KCNMA1,LRP1B,GPHN,GPR45,MAP4K4
REACTOME_LIPID_PARTICLE_ORGANIZATION	0.839616	10000	TRUE	6	82	FITM1,CIDEC
PID_WNT_NONCANONICAL_PATHWAY	0.840466	10000	TRUE	31	1388	ARRB2,ROR2,CDC42,NFATC2
WP_ROLE_OF_OSX_AND_MIRNAS_IN_TOOTH_DEVELOPMENT	0.840516	10000	TRUE	15	521	SP7,HNF1A,DMP1,SOST,KLF4,NOTCH1,DSPP,NOTCH3,MIR34AHG,ALPL
BIERIE_INFLAMMATORY_RESPONSE_TGFB1	0.841416	10000	TRUE	4	29	CXCL2
REACTOME_RNA_POLYMERASE_III_TRANSCRIPTION_INITIATION_FROM_TYPE_1_PROMOTER	0.842166	10000	TRUE	25	431	GTF3C1,TBP,POLR2E,POLR3H,GTF3C2,POLR3A
REACTOME_RAB_GEFS_EXCHANGE_GTP_FOR_GDP_ON_RABS	0.842716	10000	TRUE	80	3397	AKT2,TRAPPC2L,TRAPPC8,ALS2CL,DENND1A,RAB5A,TRAPPC6A,RAB3A,AKT1,DENND1B,RAB5B,DENND6A
REACTOME_ACTIVATION_OF_RAC1	0.843616	10000	TRUE	12	1112	NCK1,PAK6
REACTOME_RHO_GTPASES_ACTIVATE_ROCKS	0.843966	10000	TRUE	18	563	PPP1CB,RHOC,CFL1
REACTOME_APEX1_INDEPENDENT_RESOLUTION_OF_AP_SITES_VIA_THE_SINGLE_NUCLEOTIDE_REPLACEMENT_PATHWAY	0.844016	10000	TRUE	7	108	XRCC1,LIG3,NEIL2,POLB,PNKP,NEIL1,OGG1
REACTOME_FICOLINS_BIND_TO_REPETITIVE_CARBOHYDRATE_STRUCTURES_ON_THE_TARGET_CELL_SURFACE	0.844466	10000	TRUE	5	125	FCN2,FCN1,MASP2,MASP1,FCN3
RUAN_RESPONSE_TO_TROGLITAZONE_DN	0.844716	10000	TRUE	15	273	IRX3
WEBER_METHYLATED_LCP_IN_FIBROBLAST_DN	0.847815	10000	TRUE	9	230	LEMD1,TEX15,ATP6V1E2,UBQLN3,AKAP3,TSGA10,CYLC2,ASB17
LEE_METASTASIS_AND_RNA_PROCESSING_UP	0.848165	10000	TRUE	14	252	PPIG,GEMIN5,COIL,GRSF1,ACIN1,PA2G4,PABPC1,EXOSC8,HNRNPA2B1,CSTF1
WP_COMPLEMENT_AND_COAGULATION_CASCADES	0.848265	10000	TRUE	53	1338	F2,SERPIND1
REACTOME_NA_CL_DEPENDENT_NEUROTRANSMITTER_TRANSPORTERS	0.848365	10000	TRUE	18	703	SLC6A12
KANG_AR_TARGETS_UP	0.848465	10000	TRUE	15	1123	TUFT1,MMP9,BMP5
JOHANSSON_GLIOMAGENESIS_BY_PDGFB_DN	0.848515	10000	TRUE	21	715	WIPF3,PPP1R1B
BIOCARTA_IL17_PATHWAY	0.849115	10000	TRUE	15	218	CXCL8,CD58,CD34
REACTOME_GASTRIN_CREB_SIGNALLING_PATHWAY_VIA_PKC_AND_MAPK	0.849215	10000	TRUE	16	887	NRAS
BIOCARTA_SAM68_PATHWAY	0.850015	10000	TRUE	6	112	RASA1
HAHTOLA_MYCOSIS_FUNGOIDES_DN	0.850315	10000	TRUE	11	527	CDC42
WP_HAIR_FOLLICLE_DEVELOPMENT_CYTODIFFERENTIATION_PART_3_OF_3	0.851115	10000	TRUE	86	2908	GTPBP4,GJB6,NFKB1,RBPJ,CUX1,S100A4,GSDMA,KLK5,SMAD1,KRTAP15-1,IFNG,KRTAP8-1,JUN,NR3C1,PHLDA1,CD34
BIOCARTA_ALTERNATIVE_PATHWAY	0.851665	10000	TRUE	7	311	C5
MIKKELSEN_ES_LCP_WITH_H3K4ME3_AND_H3K27ME3	0.851865	10000	TRUE	7	109	CDH7,SLC16A8,FUT7,GAL3ST4,STRA6,BTBD17
GUTIERREZ_WALDENSTROEMS_MACROGLOBULINEMIA_1_DN	0.852115	10000	TRUE	9	124	TNFRSF13B,DUSP1
REACTOME_CD28_DEPENDENT_VAV1_PATHWAY	0.852215	10000	TRUE	11	429	CDC42
REACTOME_TNF_SIGNALING	0.852365	10000	TRUE	38	685	RBCK1
NIKOLSKY_BREAST_CANCER_15Q26_AMPLICON	0.853665	10000	TRUE	22	1367	ASB7
WP_PROSTAGLANDIN_SYNTHESIS_AND_REGULATION	0.854415	10000	TRUE	45	1927	ANXA6,PPARGC1A,PTGIR,AKR1C2,S100A10,PTGER1,MITF,PTGES,AKR1B1,HSD11B1,PTGDS,HPGD,TBXAS1,HSD11B2,PTGFRN,EDN1,ANXA2,SOX9,AKR1C3,PRL
GARGALOVIC_RESPONSE_TO_OXIDIZED_PHOSPHOLIPIDS_MAGENTA_DN	0.855314	10000	TRUE	11	229	MIDEAS,IMP3,RTL6,RSBN1L,AGGF1,ETAA1,KBTBD6,IRAK1BP1,RANBP6,DIDO1
WP_NEPHROTIC_SYNDROME	0.855714	10000	TRUE	43	2733	CTLA4,WDR73,PDSS2,INF2,SYNPO,WT1,LMNA,COL4A3,ITGA3,COQ6,SMARCAL1,MYO1E,PLCE1,NPHS2
ZHOU_PANCREATIC_ENDOCRINE_PROGENITOR	0.855714	10000	TRUE	11	273	NKX6-1
REACTOME_DEFECTIVE_EXT2_CAUSES_EXOSTOSES_2	0.856114	10000	TRUE	12	1505	EXT2
REACTOME_NR1H2_NR1H3_REGULATE_GENE_EXPRESSION_LINKED_TO_GLUCONEOGENESIS	0.856114	10000	TRUE	5	88	RXRA,RXRB,PCK1,NRIP1,NR1H3
WP_MED_AND_PSEUDOACHONDROPLASIA_GENES	0.856664	10000	TRUE	5	143	COL9A1
REACTOME_NEGATIVE_REGULATION_OF_TCF_DEPENDENT_SIGNALING_BY_WNT_LIGAND_ANTAGONISTS	0.856764	10000	TRUE	15	560	WNT4,KREMEN2,SOST,WIF1,SFRP2,LRP6,KREMEN1,SFRP1
REACTOME_BETA_OXIDATION_OF_HEXANOYL_COA_TO_BUTANOYL_COA	0.857064	10000	TRUE	5	71	HADH,HADHA,HADHB,ECHS1,ACADS
REACTOME_SYNAPTIC_ADHESION_LIKE_MOLECULES	0.858714	10000	TRUE	17	3061	PTPRF,GRIN2C,DLG4,GRIN2A
HERNANDEZ_MITOTIC_ARREST_BY_DOCETAXEL_1_UP	0.859314	10000	TRUE	25	914	CGA
REACTOME_DISEASES_ASSOCIATED_WITH_GLYCOSAMINOGLYCAN_METABOLISM	0.860814	10000	TRUE	38	2058	CHST14,B3GAT3,CHST6,EXT2,NCAN,ST3GAL3,CSPG4,CSPG5,HEXB,OGN
KANG_FLUOROURACIL_RESISTANCE_DN	0.861314	10000	TRUE	16	411	GOT1,PCK2,OPLAH,SLC2A1,FLNB,DDIT4,S100A14,CALB2,BACE2,LDLR
DORSAM_HOXA9_TARGETS_UP	0.861514	10000	TRUE	33	862	OSBPL9
REACTOME_TRAFFICKING_OF_MYRISTOYLATED_PROTEINS_TO_THE_CILIUM	0.861914	10000	TRUE	4	84	ARL3,UNC119B,CYS1,NPHP3
ZHENG_FOXP3_TARGETS_IN_THYMUS_DN	0.861964	10000	TRUE	12	920	TRIM5,PRSS3,MAP4K4,AMPH,ZBED3,AKR1D1,NR4A2,TUBE1,EPB41,CADPS
BIOCARTA_RHO_PATHWAY	0.862114	10000	TRUE	18	518	ARHGAP1,VCL,GSN,PIP5K1A
PID_INTEGRIN1_PATHWAY	0.862414	10000	TRUE	62	3039	COL1A2,THBS2,MDK
GARGALOVIC_RESPONSE_TO_OXIDIZED_PHOSPHOLIPIDS_BROWN_UP	0.862714	10000	TRUE	14	324	ANKRD33B,NQO1,LPIN2,CPNE8
DING_LUNG_CANCER_EXPRESSION_BY_COPY_NUMBER	0.862814	10000	TRUE	99	2720	CEBPG,C19orf12,BRMS1L,PEPD,MFN1,FBXW11,NIPBL,CBLL1,CMAS,FIG4,TAF2,BRWD1,RB1CC1,PPM1A,ING1,PNPT1,PIK3CA,MRPS11,MRPS28,RYK,MTMR6,RASA1,MYNN,GATAD1,ARMC1,PHC3,DCTD,NEK3,NAPG,RFC4,TXNL1,VPS41
KEGG_HISTIDINE_METABOLISM	0.863214	10000	TRUE	27	659	DDC
PID_WNT_SIGNALING_PATHWAY	0.863964	10000	TRUE	26	765	ROR2,KREMEN2,FZD8,FZD6,RSPO1,WNT7A,RYK,FZD7,WIF1,WNT3
REACTOME_NOTCH4_ACTIVATION_AND_TRANSMISSION_OF_SIGNAL_TO_THE_NUCLEUS	0.864764	10000	TRUE	9	239	PSENEN,PSEN1,JAG1,ADAM10,DLL4,NCSTN,APH1B,YWHAZ
IKEDA_MIR1_TARGETS_UP	0.865163	10000	TRUE	53	1595	ARFIP1,FNDC3B,CREM,PDCD4,ARF4,ATP6V1A,SF3B1,ARHGAP21,PICALM,GCLC,FZD7,E2F5,EFNB2,SMAP1,ZFP36L2,SPRED1,CRIM1,PMP22,NFAT5,EDN1
RORIE_TARGETS_OF_EWSR1_FLI1_FUSION_DN	0.865513	10000	TRUE	25	1127	DDC,SCG2,MYCN,GAP43,DLK1,RGS5,CRMP1,GATA3,TRIB2,ELAVL3
BIOCARTA_GHRELIN_PATHWAY	0.865813	10000	TRUE	12	306	GH1,IGFBP6,GHRH,IGFBP3,IGFBP5,IGFBP4,IGF1,RAPGEF5,GHRL
PID_INTEGRIN4_PATHWAY	0.865813	10000	TRUE	11	595	LAMA5
GROSS_HYPOXIA_VIA_ELK3_ONLY_UP	0.865863	10000	TRUE	30	997	CEBPB
AMIT_SERUM_RESPONSE_480_MCF10A	0.867113	10000	TRUE	34	593	CYB5R1,MALL,ZBTB24,B4GALT4,FOSL1,ACTBP9,APIP,COPS8,MCM10,CDV3
ANASTASSIOU_MULTICANCER_INVASIVENESS_SIGNATURE	0.867413	10000	TRUE	62	3661	COL1A2,THBS2,PCOLCE
PETRETTO_CARDIAC_HYPERTROPHY	0.867413	10000	TRUE	32	1474	TAGLN
REACTOME_FGFR2_LIGAND_BINDING_AND_ACTIVATION	0.868213	10000	TRUE	18	361	FGF18,FGF10,FGF20,FGF3
REACTOME_HISTIDINE_CATABOLISM	0.868413	10000	TRUE	8	214	HAL,FTCD,CARNS1,UROC1,HDC
MAINA_VHL_TARGETS_DN	0.868513	10000	TRUE	14	305	MAF,VEGFA,GNG4,SLC16A3,F3,CLDN4,CCND1,SPARC,CCN2,GAL3ST1
REACTOME_ZINC_EFFLUX_AND_COMPARTMENTALIZATION_BY_THE_SLC30_FAMILY	0.868513	10000	TRUE	7	149	SLC30A8,SLC30A6,SLC30A2,SLC30A1,SLC30A7,SLC30A3,SLC30A5
REACTOME_CHONDROITIN_SULFATE_BIOSYNTHESIS	0.869313	10000	TRUE	18	1008	NCAN,CSPG4,CSGALNACT2,CHSY3,CSPG5,CHST9
REACTOME_SIGNALING_BY_PDGFR_IN_DISEASE	0.869513	10000	TRUE	20	921	NRAS,PDGFRA,PIK3CA,KANK1,PIK3R1,STAT1,WDR48,STAT3,GRB2,BIN2
REACTOME_DIGESTION	0.869663	10000	TRUE	17	304	LCT,LIPF,ALPI,TREH,CHIT1,GUCA2A,AMY2B,CEL,PNLIPRP2,PNLIPRP1
AMIT_EGF_RESPONSE_480_MCF10A	0.870113	10000	TRUE	41	1473	HPCAL1,SH2D2A,STC1,SMTN,PMAIP1,GRB10,VEGFA,APIP,CABIN1,PLEK2,RFC1,TIMM10,PHLDA2,PTHLH,SOX9,MREG,GFPT1,EGLN1,CYP27B1,SLC35G2
LI_WILMS_TUMOR_VS_FETAL_KIDNEY_2_UP	0.870263	10000	TRUE	26	1020	ROR2,MYCN,SET,STMN1,EFNB3,NSD2,HEXB,MEOX1,HOXA1,DDX1
MEBARKI_HCC_PROGENITOR_WNT_DN_CTNNB1_DEPENDENT	0.871363	10000	TRUE	29	1961	MARCO,SOD2-OT1,USP43,MRC1,MPV17L,PLAAT2,ARHGAP20,LINC01554,PDE8B,LGALS2
REACTOME_TRAFFICKING_AND_PROCESSING_OF_ENDOSOMAL_TLR	0.873513	10000	TRUE	11	242	CTSV,UNC93B1
RORIE_TARGETS_OF_EWSR1_FLI1_FUSION_UP	0.873613	10000	TRUE	23	491	ME1,PAWR,CCND2
WP_TRANSCRIPTION_COFACTORS_SKI_AND_SKIL_PROTEIN_PARTNERS	0.874013	10000	TRUE	17	639	SKI,TEAD4,ING2,MERTK,PRMT5,SKIL,HDAC1,SIN3A,HDAC3,LATS2
REACTOME_DISEASES_OF_GLYCOSYLATION	0.874813	10000	TRUE	129	8175	MPDU1,ADAMTSL5,MUC16,THBS2,CHST14,DPAGT1,RFT1,MUC13,GLB1,B3GAT3,EXT2,CHST6,GALNT12,PGM1,CTSA,NCAN,ST3GAL3,B4GAT1,CSPG4,SEMA5B,DAG1,MUC6,THSD1,SBSPON,CSPG5,ADAMTS18,ADAMTS13,GNE,HEXB,ADAMTSL4,POMGNT1,ALG11,THBS1,OGN,ADAMTS2,ALG6,MPI,LFNG,PAPSS2,MUC5AC,MUC15,ALG14,ADAMTS17,SRD5A3,ADAMTS8,ALG2,GFPT1,DPM2
LIEN_BREAST_CARCINOMA_METAPLASTIC	0.876262	10000	TRUE	30	1112	THBS2
THUM_MIR21_TARGETS_HEART_DISEASE_DN	0.876912	10000	TRUE	7	389	SLC7A1
KEGG_BIOSYNTHESIS_OF_UNSATURATED_FATTY_ACIDS	0.877312	10000	TRUE	20	783	ACOT4,ACOX1,TECR,HACD1,SCD5,ELOVL6,ACOT2,ACAA1,YOD1,HADHA
BOQUEST_STEM_CELL_UP	0.877912	10000	TRUE	235	16464	NET1,COL1A2,PCDH9,NPY1R,RECK,HAS1,SGCD,AXL,CEBPB,THBS2,MSC,APOE,ADCY7,ANG,S100A4,ECM2,PID1,BHLHE41,KCND2,SHOX2,PCOLCE,NIBAN1
REACTOME_PRE_NOTCH_PROCESSING_IN_THE_ENDOPLASMIC_RETICULUM	0.878212	10000	TRUE	5	110	NOTCH1,POFUT1,NOTCH3,POGLUT1
REACTOME_REELIN_SIGNALLING_PATHWAY	0.879412	10000	TRUE	4	1127	VLDLR,DAB1,FYN,RELN
BARRIER_CANCER_RELAPSE_NORMAL_SAMPLE_UP	0.879562	10000	TRUE	30	920	CLINT1,FAS,LRRC31,NF2,ALDH3A2,CHGA,AMD1,GALNT4,IL1R2,RAB27A
REACTOME_REGULATION_OF_INNATE_IMMUNE_RESPONSES_TO_CYTOSOLIC_DNA	0.879712	10000	TRUE	13	160	RPS27A,UBA52,UBC,IRF3,NLRP4,TBK1,STING1,DTX4,TRIM56,TRIM21
HU_ANGIOGENESIS_DN	0.880512	10000	TRUE	35	848	ANXA7,MCM6,GMPS,PSMB1,GTF2A2,SET,ATP6V1G1,GNAI1,LONP1,DARS1
SUZUKI_RESPONSE_TO_TSA_AND_DECITABINE_1B	0.882212	10000	TRUE	14	690	DLX4,STKLD1,YKT6,CTB-178M22.2,HOXA1,IGF2,MYF6,IPCEF1,RIMS2
KEGG_PENTOSE_PHOSPHATE_PATHWAY	0.883062	10000	TRUE	21	473	DERA,PGM1,TKT,RBKS,RPE,RPIA,PFKL,RPEL1,H6PD,PFKP
SCHAEFFER_PROSTATE_DEVELOPMENT_AND_CANCER_BOX2_UP	0.883462	10000	TRUE	6	473	FBLN1
ZHANG_RESPONSE_TO_CANTHARIDIN_UP	0.884762	10000	TRUE	14	639	PMAIP1,PPP1R16B
YANG_BREAST_CANCER_ESR1_LASER_DN	0.885011	10000	TRUE	43	1643	FNDC3B,BICD1,IFNAR2,PPP1CB,FOXC1,GSTP1,ACAT2,KIF14
NABA_ECM_GLYCOPROTEINS	0.885161	10000	TRUE	179	10870	THBS3,EMILIN3,ZPLD1,MFGE8,THBS2,TECTB,SNED1,GLDN
TSUNODA_CISPLATIN_RESISTANCE_DN	0.886411	10000	TRUE	41	1804	FOLR3,SLC27A2
TSENG_ADIPOGENIC_POTENTIAL_DN	0.886461	10000	TRUE	40	1722	FABP4,HLX,IL6ST,LPAR1,ITIH2,PLPP3,CDKN2C,NMB,GJA1,SESN1,ART3,SFRP2,TGFBI,SNAI2,FMO1,GAS2,THBD,GHITM,DKK3,ADAM23
BIOCARTA_SARS_PATHWAY	0.886811	10000	TRUE	7	142	ANPEP
GENTILE_UV_LOW_DOSE_DN	0.886811	10000	TRUE	60	7878	PHKB,DDX10,PIBF1
WHITESIDE_CISPLATIN_RESISTANCE_UP	0.887411	10000	TRUE	10	194	PTGES,MX1
WP_PURINE_METABOLISM	0.887661	10000	TRUE	11	267	PNP,APRT
WP_SCFA_AND_SKELETAL_MUSCLE_SUBSTRATE_METABOLISM	0.888011	10000	TRUE	4	96	SLC2A4,PPARD
REACTOME_TRAFFICKING_OF_GLUR2_CONTAINING_AMPA_RECEPTORS	0.888511	10000	TRUE	14	1503	AP2A2,AP2S1,PRKCB,AP2M1,PICK1,GRIP2,GRIA1,GRIP1,GRIA4,NSF
TRAYNOR_RETT_SYNDROM_UP	0.889311	10000	TRUE	37	2616	BID,IRX3,SYTL2,GAPDH,C1R,TNFRSF19,PRICKLE1,ANKRD29,FBLN1,STAT1
REACTOME_ALPHA_DEFENSINS	0.889511	10000	TRUE	7	89	PRSS3,DEFA6,ART1,CD4,DEFA4,DEFA5,PRSS2
REACTOME_ERK_MAPK_TARGETS	0.889861	10000	TRUE	19	622	MAPK11
TING_SILENCED_BY_DICER	0.889911	10000	TRUE	29	1059	DEPP1,ZNF550
HERNANDEZ_ABERRANT_MITOSIS_BY_DOCETACEL_4NM_UP	0.890611	10000	TRUE	19	671	MAF,TNFRSF11B,MITF,GEM,PMEL,TP53INP1,RASGRP1,NT5E,SGK1,FGG
REACTOME_SPHINGOLIPID_DE_NOVO_BIOSYNTHESIS	0.892111	10000	TRUE	45	1857	ORMDL3,OSBP
CROSBY_E2F4_TARGETS	0.892661	10000	TRUE	6	99	NDC80,BUB1B,PTTG1,CENPE
REACTOME_REGULATION_OF_COMMISSURAL_AXON_PATHFINDING_BY_SLIT_AND_ROBO	0.892961	10000	TRUE	10	2617	DCC
REACTOME_N_GLYCAN_TRIMMING_AND_ELONGATION_IN_THE_CIS_GOLGI	0.893061	10000	TRUE	5	185	MGAT1,MAN1A1
TURJANSKI_MAPK11_TARGETS	0.893311	10000	TRUE	4	134	MEF2A,MEF2C,ATF2
REACTOME_ROLE_OF_LAT2_NTAL_LAB_ON_CALCIUM_MOBILIZATION	0.893561	10000	TRUE	17	655	GAB2,PIK3CA,SYK,PIK3R1,FCER1G,PDPK1,GRB2,LYN,IGLV6-57,FCER1A
NABA_BASEMENT_MEMBRANES	0.894661	10000	TRUE	37	3237	COL15A1
REACTOME_MITOCHONDRIAL_FATTY_ACID_BETA_OXIDATION_OF_SATURATED_FATTY_ACIDS	0.89501	10000	TRUE	11	225	ACADM,MECR,HADH,ACADVL,HADHA,ACADL,ACSM6,HADHB,ECHS1,ACADS
FINAK_BREAST_CANCER_SDPP_SIGNATURE	0.89641	10000	TRUE	22	826	CD48
WP_SEROTONIN_TRANSPORTER_ACTIVITY	0.89701	10000	TRUE	10	404	SLC6A4,ITGB3,SCAMP2
ROVERSI_GLIOMA_LOH_REGIONS	0.89736	10000	TRUE	43	4038	PDPN,PSMC6
CHIARADONNA_NEOPLASTIC_TRANSFORMATION_KRAS_CDC25_DN	0.89761	10000	TRUE	50	1893	CEBPB,BTG3,LXN,FAS,MGP,IL1RL1,TMEM176B,SLC12A2
DELPUECH_FOXO3_TARGETS_UP	0.89781	10000	TRUE	60	2663	CORO1A,TNFAIP8,TNFRSF21,RERE,PLCG2,MAX,AKR1C2,GSN,PIK3CA,KLF5,IGFBP6,KLK10,CDC14A,DAPK1,CD55,GTF2I,HPGD,SEMA3C,EDN1,UBE2H,CAV1,SMPDL3A,PHLDA2,SLC31A2,CD9,CLDN4,ERBB3,KRT6B,IGF1R,CCN1
WP_NUCLEOTIDE_METABOLISM	0.89781	10000	TRUE	14	250	RRM1
SHARMA_PILOCYTIC_ASTROCYTOMA_LOCATION_DN	0.89801	10000	TRUE	6	199	DENND5A
DORSAM_HOXA9_TARGETS_DN	0.90026	10000	TRUE	30	930	KRT18
ROY_WOUND_BLOOD_VESSEL_UP	0.90071	10000	TRUE	46	2297	ANXA6,MCTP1,S100A4,COL5A3,STC1,PCDH17,PLAU,ANGPT2,SULF1,ANGPTL2,HEG1,FBXL7
REACTOME_SEMA3A_PLEXIN_REPULSION_SIGNALING_BY_INHIBITING_INTEGRIN_ADHESION	0.90206	10000	TRUE	13	1099	FES
CASTELLANO_HRAS_AND_NRAS_TARGETS_UP	0.90226	10000	TRUE	5	94	EIF2D
NAKAMURA_ALVEOLAR_EPITHELIUM	0.90301	10000	TRUE	5	218	RARRES2,CLDN5,RFTN1
EHLERS_ANEUPLOIDY_DN	0.90321	10000	TRUE	11	423	GMPR
REACTOME_BETA_OXIDATION_OF_BUTANOYL_COA_TO_ACETYL_COA	0.90321	10000	TRUE	5	122	HADH
AZARE_NEOPLASTIC_TRANSFORMATION_BY_STAT3_DN	0.90336	10000	TRUE	17	667	ADIRF,KRT13,PTGES,AQP3,GPRC5A
WP_ZINC_HOMEOSTASIS	0.90361	10000	TRUE	36	993	SLC39A8,SLC39A5,SLC39A1,MT1G,SLC39A13,SLC30A8,SLC30A10,MT1E,SLC39A2,SLC39A6
CHOI_ATL_STAGE_PREDICTOR	0.90421	10000	TRUE	44	1080	UBE2E1,TTYH2,CCDC90B,DUT,PUM2,SLC25A46,RALA,FTL,R3HDM1,CD52,ATP5F1A,CFAP20
DASU_IL6_SIGNALING_SCAR_DN	0.90431	10000	TRUE	15	494	PDGFRA,SULF1,THBS1,PPP1R3C,ID3,SGK1,CCN1,HMOX1,SERPINE1,ADAM10
BIOCARTA_HBX_PATHWAY	0.90461	10000	TRUE	7	202	PTK2B,GRB2,SOS1,SHC1,LAMTOR5,HRAS
CHESLER_BRAIN_QTL_TRANS	0.90466	10000	TRUE	6	235	PITPNB
KEGG_ALPHA_LINOLENIC_ACID_METABOLISM	0.90466	10000	TRUE	17	421	JMJD7-PLA2G4B,ACOX1,PLA2G3
WP_NUCLEOTIDE_GPCRS	0.905359	10000	TRUE	9	122	ADORA2A
MORI_SMALL_PRE_BII_LYMPHOCYTE_UP	0.907309	10000	TRUE	75	2659	FRAT2,FDX2,FCRLA,DESI1,MYL4,KLHDC2,XPNPEP1,POU2AF1,APOBEC1,AKIRIN1,SLC25A51,HERPUD1,CLOCK,SLC1A5,WTAP,RBM17,CACNG1,CYB5R4,EPHA3,IL12A,UBA52,RB1,SEC11C,DBNL,FGF12,ARL5A,IRF4,ACHE,ACKR3,PRM1
MEBARKI_HCC_PROGENITOR_WNT_UP_BLOCKED_BY_FZD8CRD	0.907759	10000	TRUE	115	6225	NINJ2,ARHGEF3,TNRC18,IHH,THBS2,MILR1,NXN,CCR1,BMF,USF1
WOO_LIVER_CANCER_RECURRENCE_DN	0.907859	10000	TRUE	74	1986	CYP4F12,PEMT,POR,GLUD1,ACSL5,NHEJ1,APOC3,CYP2E1,SLC25A15,ALDH3A2,PCK2,PLPP3,SUOX,CSAD,CYP27A1,FMO4,C4BPB,AASS,ALAS1,TTPA,DAO,APOC4,ACY1,GLUL,ADH1B,SULT2A1,SLC2A2,CYP3A43,ACAA1,SERPING1
REACTOME_ACROSOME_REACTION_AND_SPERM_OOCYTE_MEMBRANE_BINDING	0.908809	10000	TRUE	6	31	CD9,IZUMO3,IZUMO1,ACR,IZUMO4
NEWMAN_ERCC6_TARGETS_UP	0.908959	10000	TRUE	25	1061	CXCL8,CSTA,PMAIP1,CLDN23,FABP5,IFIT2,CXCL2,SLC7A11,SLC38A1,SLC25A40
REACTOME_SURFACTANT_METABOLISM	0.910509	10000	TRUE	26	532	NAPSA,SFTPA2,ADORA2A,CTSH,DMBT1,GATA6,LMCD1,SFTPB,ADRA2A,SLC34A2
BIOCARTA_TUBBY_PATHWAY	0.911009	10000	TRUE	4	559	TUB,CHRM1,GNAQ,PLCB1
REACTOME_PP2A_MEDIATED_DEPHOSPHORYLATION_OF_KEY_METABOLIC_FACTORS	0.912509	10000	TRUE	6	120	PPP2R5D
PEDERSEN_METASTASIS_BY_ERBB2_ISOFORM_1	0.912809	10000	TRUE	45	1587	ERRFI1,MALL,EGR1,TNFRSF21,SHC4,FOSL1,PHLDA1,PLEK2,GAL,GEM,REEP1,MAP1B,SLC7A11,SPRY4
BANDRES_RESPONSE_TO_CARMUSTIN_WITHOUT_MGMT_24HR_UP	0.913109	10000	TRUE	12	184	ECM2,AVPR1A,SMARCD1,CD80,SMPD2,SNRPB2
GAZDA_DIAMOND_BLACKFAN_ANEMIA_ERYTHROID_UP	0.913109	10000	TRUE	21	690	FAS,DENND2D,DDB2,LEPR,SESN1,CSF1,TEFM,SCRN1,DPY19L1,HNRNPR
REACTOME_FORMATION_OF_THE_CORNIFIED_ENVELOPE	0.913209	10000	TRUE	119	2211	KRT18,KLK8,LCE1B,KRT14,LCE3E,LCE4A,LCE2A,FURIN,KLK5,LIPM,SPINK9,CSTA,FLG,TGM5,KRT76
REACTOME_NEPHRIN_FAMILY_INTERACTIONS	0.913909	10000	TRUE	21	2095	NCK1,IQGAP1,PIK3CA,PIK3R1,ACTN3,SPTBN1,ACTN1,NPHS2,NCK2,SPTAN1
REACTOME_RNA_POLYMERASE_III_CHAIN_ELONGATION	0.914159	10000	TRUE	15	299	POLR2E,POLR3H,POLR3A
REACTOME_A_TETRASACCHARIDE_LINKER_SEQUENCE_IS_REQUIRED_FOR_GAG_SYNTHESIS	0.914209	10000	TRUE	23	1880	B3GAT3,NCAN,CSPG4,B3GAT1,CSPG5
FRASOR_RESPONSE_TO_SERM_OR_FULVESTRANT_UP	0.914459	10000	TRUE	23	1319	UFL1,RB1CC1,ATP6V1A,PLXNC1
GROSS_HYPOXIA_VIA_HIF1A_ONLY	0.914559	10000	TRUE	7	242	SRA1,VLDLR,AGL,FGB,MAFF,CCNG2,CITED2
GARGALOVIC_RESPONSE_TO_OXIDIZED_PHOSPHOLIPIDS_LIGHTGREEN_DN	0.914759	10000	TRUE	8	739	GIMAP4,ARGLU1
NICK_RESPONSE_TO_PROC_TREATMENT_UP	0.915108	10000	TRUE	5	83	CDC42SE1,CRELD2,MGC16275,ZPBP,ECHDC2
MEBARKI_HCC_PROGENITOR_WNT_DN_CTNNB1_DEPENDENT_BLOCKED_BY_FZD8CRD	0.915208	10000	TRUE	20	1090	SOD2-OT1,USP43,MRC1,PDE8B,LINC01554,JAKMIP2
REACTOME_NEUROFASCIN_INTERACTIONS	0.915708	10000	TRUE	6	528	ANK1,NFASC,SDCBP,CNTN1
LEE_LIVER_CANCER_HEPATOBLAST	0.917158	10000	TRUE	15	410	CCND2,VIM
KONDO_COLON_CANCER_HCP_WITH_H3K27ME3	0.918908	10000	TRUE	4	949	ST20
LU_TUMOR_VASCULATURE_DN	0.919408	10000	TRUE	8	679	OGN,SELE,PLCXD3,ABI3BP,PLN,GREB1,PRKAR2B,CELF2
REACTOME_RAC3_GTPASE_CYCLE	0.919908	10000	TRUE	82	4058	VANGL1,GIT1,VAMP3,ARHGAP1
WP_PATHOGENESIS_OF_SARSCOV2_MEDIATED_BY_NSP9NSP10_COMPLEX	0.920508	10000	TRUE	17	358	CXCL8,PRG3,ZAP70,IGLL1,MMP25,CD3E,CD8A,CD8B
REACTOME_RSK_ACTIVATION	0.920608	10000	TRUE	5	237	PDPK1,RPS6KA1,MAPK3,RPS6KA2
REACTOME_SIGNAL_ATTENUATION	0.921358	10000	TRUE	10	453	GRB10,INS,GRB2,IRS2,SOS1,SHC1,MAPK3,INSR
REACTOME_ROLE_OF_ABL_IN_ROBO_SLIT_SIGNALING	0.921658	10000	TRUE	8	901	ABL2,CAP2
REACTOME_FORMATION_OF_APOPTOSOME	0.922308	10000	TRUE	10	307	APIP,CYCS
KIM_PTEN_TARGETS_UP	0.922608	10000	TRUE	17	1004	LPAR1,PLAU,GPM6A,HSPA4L,SLC7A11
GROSS_ELK3_TARGETS_UP	0.923108	10000	TRUE	25	842	ZMAT3,F2R,CPD,CNN2,CDC14A,BMP4,EDN1,CAV1,RRAS2,CRYAB
ZHU_SKIL_TARGETS_UP	0.923308	10000	TRUE	19	906	ECM2,PLAU,VEGFA,GADD45A,EGFR,HYOU1,SEL1L,RHOQ,SERPINE1,PPP1R15A
NIKOLSKY_BREAST_CANCER_19Q13.1_AMPLICON	0.924108	10000	TRUE	20	261	ZNF569,ZFP30,ZNF585A,ZNF420,ZNF260,ZNF585B,ZNF529,ZNF540,ZNF382,ZNF793
TIAN_BHLHA15_TARGETS	0.924408	10000	TRUE	15	484	RAB3D
WP_SEROTONIN_AND_ANXIETYRELATED_EVENTS	0.924858	10000	TRUE	12	721	PPP3CA,PRKCB,HTR2A,CRH,PLEK,CRHR1,PLCD4
MAYBURD_RESPONSE_TO_L663536_DN	0.926657	10000	TRUE	54	1581	C4orf3,MED21,S1PR5,PCID2,NDC1,TMEM50B,ACTB,NOLC1,SRSF7,AMD1,ADPGK,PROX1,SLC39A6,CYCS,DLX5,CSTF3,HMMR,PSME3,KPNA1,IFNAR1
PACHER_TARGETS_OF_IGF1_AND_IGF2_UP	0.929807	10000	TRUE	33	1279	DDIT3
NIKOLSKY_BREAST_CANCER_16P13_AMPLICON	0.931107	10000	TRUE	95	1076	RPS2,UBE2I,KREMEN2,IL32
CHEBOTAEV_GR_TARGETS_UP	0.931507	10000	TRUE	76	4587	LCORL,RECK,ZNF101
BIOCARTA_TCRA_PATHWAY	0.932057	10000	TRUE	9	355	ZAP70
IKEDA_MIR30_TARGETS_DN	0.932407	10000	TRUE	23	4853	RNF139,IRX4,MSANTD3-TMEFF1,HSPD1,GJA1,ZDHHC17,ATP2A2,PCDH10,PPP1R14C,BCL2L11
LUI_THYROID_CANCER_CLUSTER_5	0.935706	10000	TRUE	13	260	BLVRB
REACTOME_DIGESTION_AND_ABSORPTION	0.936256	10000	TRUE	22	405	LCT,RSC1A1,SLC2A5,ALPI,LIPF,TREH,CHIT1,GUCA2A,AMY2B,CEL
RIZ_ERYTHROID_DIFFERENTIATION_APOBEC2	0.936256	10000	TRUE	23	1067	NFATC2,CACNA1A,CRX,ZNF235,HOXA6,ESRRB,NR1I3
CONRAD_STEM_CELL	0.937206	10000	TRUE	35	1057	DNMT3B
TSAI_DNAJB4_TARGETS_UP	0.937606	10000	TRUE	11	310	SERPINB1,STAT1,SESN2
REACTOME_FGFR1C_LIGAND_BINDING_AND_ACTIVATION	0.937856	10000	TRUE	11	213	FGF20
DORN_ADENOVIRUS_INFECTION_32HR_UP	0.938306	10000	TRUE	10	263	ANPEP,IFIT2,ELF3,ATF4,BACE2,H2BC12,TOP2A,MYC,PDE2A
REACTOME_TRNA_MODIFICATION_IN_THE_NUCLEUS_AND_CYTOSOL	0.938756	10000	TRUE	38	1200	TRMT6,TRMT12,QTRT1,PUS1,TRMT13,ADAT3,QTRT2,METTL1,CTU1,TRMT61A
HOLLEMAN_VINCRISTINE_RESISTANCE_B_ALL_DN	0.939906	10000	TRUE	15	238	VIM,RPLP2,RPS11
CLAUS_PGR_POSITIVE_MENINGIOMA_DN	0.940006	10000	TRUE	12	616	HEG1,MEGF9,MAP4K4,NLN,SOX4,BCL2,BACE2,FSTL1,PDGFRB,FMNL3
REACTOME_ESTABLISHMENT_OF_SISTER_CHROMATID_COHESION	0.940506	10000	TRUE	9	307	STAG1,PDS5A,PDS5B,ESCO2,SMC3,RAD21,ESCO1,CDCA5,WAPL
BIOCARTA_SLRP_PATHWAY	0.940606	10000	TRUE	5	53	DCN,KERA,LUM,EPYC,FMOD
REACTOME_DEFECTIVE_B4GALT7_CAUSES_EDS_PROGEROID_TYPE	0.941006	10000	TRUE	17	1508	NCAN,CSPG4,CSPG5
REACTOME_SIGNALING_BY_MAPK_MUTANTS	0.941306	10000	TRUE	6	134	DUSP8
REACTOME_DEFECTIVE_B4GALT1_CAUSES_B4GALT1_CDG_CDG_2D	0.941556	10000	TRUE	8	111	OGN
REACTOME_ABACAVIR_TRANSPORT_AND_METABOLISM	0.942006	10000	TRUE	10	429	NT5C2,ADH1A,SLC22A3,PCK1,GUK1,ABCG2,ADAL,SLC22A2
HOLLERN_ADENOMYOEPITHELIAL_BREAST_TUMOR	0.945805	10000	TRUE	15	728	ACTA2,APOD
CORRE_MULTIPLE_MYELOMA_DN	0.946605	10000	TRUE	55	3079	TENT5B,MAMDC2,TRIM59,OLFML3,PLCL1,LPAR1,RBP4,MAF
KEGG_O_GLYCAN_BIOSYNTHESIS	0.946855	10000	TRUE	28	2614	ST6GALNAC1,GALNT12,GALNT13
SASAI_TARGETS_OF_CXCR6_AND_PTCH1_UP	0.946905	10000	TRUE	10	258	SLC1A5
WP_METHYLATION_PATHWAYS	0.947205	10000	TRUE	9	188	INMT,MAT2B,MAT2A,TPMT,NNMT,PNMT,MAT1A
LIU_BREAST_CANCER	0.947255	10000	TRUE	29	663	RASSF8,ITGB1,SMUG1,HNRNPA0,KPNB1,PCYT1A,PTMA
VECCHI_GASTRIC_CANCER_ADVANCED_VS_EARLY_UP	0.947605	10000	TRUE	165	12293	COL1A2,GNB4,GLIS2,AXL,ALOX5,THBS2,COL15A1,CEP170,NXN,NIPBL,BICD1,CMTM3,TLR2,FKBP14,APOC1,HAVCR2
DONATO_CELL_CYCLE_TRETINOIN	0.948805	10000	TRUE	6	172	ABI1
DOANE_BREAST_CANCER_ESR1_DN	0.950205	10000	TRUE	43	1328	MIA,CXCL8,FOXC1,LY6D,TTYH1,GAL,GABBR2,EN1,FABP7,ZIC1,ART3,EGFR,ARNTL2,ELF5,BBOX1,SOX11,UPP1,CRYAB,PAX6,KRT6B
REACTOME_ACTIVATED_NTRK2_SIGNALS_THROUGH_FYN	0.950205	10000	TRUE	7	862	SRC,RAC1,DOCK3,GRIN2B,FYN,BDNF
REACTOME_ERKS_ARE_INACTIVATED	0.950805	10000	TRUE	12	205	DUSP3
BIOCARTA_RAC1_PATHWAY	0.951155	10000	TRUE	21	702	PIK3CG,PDGFRA,PIK3CA,PIK3R1
REACTOME_REGULATION_OF_PYRUVATE_DEHYDROGENASE_PDH_COMPLEX	0.951305	10000	TRUE	14	291	PDP2,PDHB,PDHX,PDHA2,PDPR,RXRA,PDP1,PPARD,GSTZ1,PDK4
LIANG_SILENCED_BY_METHYLATION_UP	0.951405	10000	TRUE	28	587	SRGN,CCND2,PF4V1,COX7A1,AQP1,PAPPA,KRT8,STAT1,MMP3
FARMER_BREAST_CANCER_CLUSTER_7	0.951855	10000	TRUE	18	790	BLVRB,ALCAM,SREBF1,TRIM36,TMEM41B,CDH1,ESRP2,TMEM135,ALDH3B2,SCD
PARK_TRETINOIN_RESPONSE_AND_RARA_PLZF_FUSION	0.953305	10000	TRUE	23	761	PTPN6,FGR,SLC2A5,ARHGAP45,NDRG1,ALOX5AP,PLCB2,FLNB,UPP1,TLE3
YAGUE_PRETUMOR_DRUG_RESISTANCE_DN	0.953705	10000	TRUE	13	1567	FRMD4A,DCHS1,RREB1
PEDERSEN_METASTASIS_BY_ERBB2_ISOFORM_4	0.953805	10000	TRUE	98	5042	B3GNT3,CEACAM1,ABCC3,TMC6
CHANDRAN_METASTASIS_TOP50_DN	0.954105	10000	TRUE	39	1270	KCTD3,SELENOM,AHI1,ABI2
WP_GPCRS_CLASS_C_METABOTROPIC_GLUTAMATE_PHEROMONE	0.954105	10000	TRUE	14	1549	GRM4,GABBR2
REACTOME_NTRK2_ACTIVATES_RAC1	0.954605	10000	TRUE	5	443	RAC1,DOCK3,FYN,BDNF
MANN_RESPONSE_TO_AMIFOSTINE_DN	0.954705	10000	TRUE	9	249	CCNB1,BLMH,XPO1
REACTOME_GOLGI_CISTERNAE_PERICENTRIOLAR_STACK_REORGANIZATION	0.955304	10000	TRUE	14	251	CCNB2,GORASP1,CCNB1,RAB1B,GOLGA2,BLZF1,RAB1A,MAPK3,GORASP2,PLK1
BIOCARTA_BARRESTIN_PATHWAY	0.955704	10000	TRUE	11	767	GRK2
REACTOME_ABACAVIR_TRANSMEMBRANE_TRANSPORT	0.955854	10000	TRUE	5	311	SLC22A3,ABCG2,SLC22A2
WP_HYPOTHETICAL_CRANIOFACIAL_DEVELOPMENT_PATHWAY	0.956704	10000	TRUE	7	311	ARHGAP29,TP63
HASLINGER_B_CLL_WITH_17P13_DELETION	0.957854	10000	TRUE	14	483	TNPO3,ZZEF1,GNAI2,RRAS2,SCP2,MAPRE3,HNRNPDL,TBC1D2B,MINK1
KOBAYASHI_EGFR_SIGNALING_24HR_DN	0.958632	100000000	TRUE	236	5370	MCM5,CARD10,CDC42EP1,MAFF,RANGAP1,CENPM,GTSE1,MET,PCNA,GINS1,TPX2,E2F1,SMC4,ECT2,ETV5,RFC4,NCAPG,PAICS,EREG,NRG1,MCM4,MYBL1
BIOCARTA_AMAN_PATHWAY	0.958654	10000	TRUE	15	624	B3GALT1,ST3GAL4,FUT6,FUT9,FUT7,MAN1A1,MAN2A2,MAN2B1,FUT4,FUT5
HENDRICKS_SMARCA4_TARGETS_UP	0.958654	10000	TRUE	53	2013	MFGE8,MT1H,PLXNB2,LMNA,FHL2,JUN,SMARCA4,CCL2,GADD45A,ITGA3,CTSH,HKDC1,MAP1B,UBE2H,DCBLD2,PSG5,ATP2B4,FLNB,S100A2,PDP1
MATZUK_CUMULUS_EXPANSION	0.959304	10000	TRUE	8	202	PTX3,AMBP,PTGER2,BMPR1B,GDF9
WP_CELLTYPE_DEPENDENT_SELECTIVITY_OF_CCK2R_SIGNALING	0.959304	10000	TRUE	13	1836	RYR3
REACTOME_ARYL_HYDROCARBON_RECEPTOR_SIGNALLING	0.959554	10000	TRUE	7	633	HSP90AB1,AIP,PDCD6-AHRR,AHR
IIZUKA_LIVER_CANCER_PROGRESSION_G1_G2_UP	0.959654	10000	TRUE	11	260	PDLIM5,STAT1,ADH1A,TRAFD1,LYRM9,KCNJ8,UBE2L6,KCNJ4
AMIT_SERUM_RESPONSE_20_MCF10A	0.960104	10000	TRUE	16	395	JUN
YORDY_RECIPROCAL_REGULATION_BY_ETS1_AND_SP100_UP	0.960454	10000	TRUE	21	545	ERO1A,TACSTD2,IGFBP6,SIRPA,CDK2,RARA,VSIG10,SS18L2
WANG_BARRETTS_ESOPHAGUS_DN	0.960804	10000	TRUE	24	581	SERPINB1,KLF5,ACTR3,AQP3,KLK7,ARF5,NFE2L2,FGFR3,CUL3,LTA4H
VANTVEER_BREAST_CANCER_METASTASIS_UP	0.964604	10000	TRUE	43	1933	KRT18,FGF18
RODRIGUES_NTN1_TARGETS_UP	0.964704	10000	TRUE	15	1528	PLXNC1
FLOTHO_PEDIATRIC_ALL_THERAPY_RESPONSE_DN	0.965203	10000	TRUE	27	827	LMNB1,INSM1,SNN,CASP8AP2,FBN2,ZNF135,MRGBP,JAKMIP2,BAIAP2,CA12
VANDESLUIS_COMMD1_TARGETS_GROUP_4_DN	0.965253	10000	TRUE	17	341	RSPO1,TTPA,TMEM98,FABP7,TPPP3,CKB,COL26A1,PAX1,METRN,LHX9
REACTOME_TRAIL_SIGNALING	0.965403	10000	TRUE	5	121	TNFRSF10B,TNFRSF10A,TNFRSF10D,FADD,TNFSF10
TURASHVILI_BREAST_CARCINOMA_DUCTAL_VS_LOBULAR_UP	0.966203	10000	TRUE	21	935	H3C2
REACTOME_WAX_AND_PLASMALOGEN_BIOSYNTHESIS	0.966303	10000	TRUE	5	205	FAR2
KASLER_HDAC7_TARGETS_1_DN	0.966903	10000	TRUE	16	436	IGFBP6,PMM1,SPP1,SLC2A1,HK2
MIKKELSEN_DEDIFFERENTIATED_STATE_DN	0.967703	10000	TRUE	7	478	GAS1,ZEB2,FOXP1,FGF7,TGFB1
BIOCARTA_PARKIN_PATHWAY	0.968003	10000	TRUE	7	223	UBE2G2
REACTOME_LAMININ_INTERACTIONS	0.968653	10000	TRUE	28	2032	LAMA5,ITGB1,COL4A3,ITGA3
REACTOME_THE_FATTY_ACID_CYCLING_MODEL	0.968853	10000	TRUE	3	28	SLC25A27,UCP3,UCP2
REACTOME_SODIUM_COUPLED_SULPHATE_DI_AND_TRI_CARBOXYLATE_TRANSPORTERS	0.969303	10000	TRUE	5	151	SLC13A5
REACTOME_RNA_POLYMERASE_III_TRANSCRIPTION_TERMINATION	0.969653	10000	TRUE	20	762	POLR2E,POLR3H,POLR3A
ZHAN_LATE_DIFFERENTIATION_GENES_DN	0.971003	10000	TRUE	16	606	SYK,SORL1,TCEA1,ADA,IRAG2,CKS2,BORCS8-MEF2B,EPHX1
MEBARKI_HCC_PROGENITOR_WNT_UP_CTNNB1_DEPENDENT_BLOCKED_BY_FZD8CRD	0.971803	10000	TRUE	41	1803	IHH,ARID3A
CHIN_BREAST_CANCER_COPY_NUMBER_DN	0.971903	10000	TRUE	11	1709	INS,CDH1,CTSB,HRAS,PDIA3,CDH13,ANKRD11,TOP3A,FANCA,LLGL1
REACTOME_HYALURONAN_UPTAKE_AND_DEGRADATION	0.972103	10000	TRUE	12	458	HEXB,HMMR,STAB2,GUSB,SLC9A1,HYAL1,CD44,HYAL3,HYAL2,CHP1
TORCHIA_TARGETS_OF_EWSR1_FLI1_FUSION_TOP20_DN	0.972553	10000	TRUE	19	1018	GRB10,GSTA1,TGM2,CNN3,DOCK10,PPBP,GALNT7,SMO,PHGDH,SLC6A13
KEGG_RIBOFLAVIN_METABOLISM	0.973853	10000	TRUE	15	441	PHPT1,MTMR6,ACP4
REACTOME_MUSCARINIC_ACETYLCHOLINE_RECEPTORS	0.974003	10000	TRUE	5	250	CHRM4,CHRM1,CHRM5,CHRM2
PID_ARF6_DOWNSTREAM_PATHWAY	0.974203	10000	TRUE	15	811	PIP5K1A,ARF6,RAB11A
LANDIS_ERBB2_BREAST_TUMORS_65_DN	0.974753	10000	TRUE	37	1225	PGM1,UGT1A10,CCL11,GPX3,ACTA2,PTGES,RSPO1,DERL1,GYG1,CPT2
PID_EPHRINB_REV_PATHWAY	0.974903	10000	TRUE	29	1573	EPHB4,PIK3CA,FGR,PIK3R1,EFNB2,ITGB3,FGA,SRC,YES1,NCK2
BIOCARTA_MITR_PATHWAY	0.975052	10000	TRUE	5	606	HDAC9,MYOD1,YWHAH,CAMK1G,CAMK1
REACTOME_MECP2_REGULATES_TRANSCRIPTION_FACTORS	0.975252	10000	TRUE	4	1973	MEF2C,PPARG
REACTOME_CHONDROITIN_SULFATE_DERMATAN_SULFATE_METABOLISM	0.975852	10000	TRUE	45	3233	CHST14,B3GAT3
CHEOK_RESPONSE_TO_MERCAPTOPURINE_AND_LD_MTX_UP	0.976252	10000	TRUE	8	438	EFR3A,YY1,MRPL33,TM9SF2,STK24,MLLT10,RBM19
REACTOME_ACTIVATED_NTRK2_SIGNALS_THROUGH_CDK5	0.976502	10000	TRUE	6	411	RAC1
RICKMAN_HEAD_AND_NECK_CANCER_A	0.980002	10000	TRUE	94	5301	VASH2,COLCA2,OCA2,UCHL1
NAISHIRO_CTNNB1_TARGETS_WITH_LEF1_MOTIF	0.980402	10000	TRUE	8	549	SGK1,ITGA6,TNC,HAPLN1
REACTOME_PHENYLALANINE_METABOLISM	0.981302	10000	TRUE	6	212	IL4I1,KYAT1,QDPR,ASRGL1,PCBD1,PAH
BIOCARTA_REELIN_PATHWAY	0.981452	10000	TRUE	7	1196	VLDLR,DAB1,LRP8,FYN,RELN,CDK5R1
WP_WNT_SIGNALING_IN_KIDNEY_DISEASE	0.981502	10000	TRUE	35	1143	WNT4,WNT10B,FZD8,FZD6,WNT5B,WNT7A,FZD7,WNT10A,MAPK9,WNT3
REACTOME_MASTL_FACILITATES_MITOTIC_PROGRESSION	0.981902	10000	TRUE	10	180	CCNB1
REACTOME_PROTEIN_REPAIR	0.983402	10000	TRUE	6	472	MSRB1
SUMI_HNF4A_TARGETS	0.984502	10000	TRUE	27	788	SLC47A1,DIO1,SLC6A4,RBP2,BHMT,LGALS2,IFNLR1,MEP1A,FABP1,IL22RA1
RUAN_RESPONSE_TO_TNF_TROGLITAZONE_DN	0.985751	10000	TRUE	36	820	IRX3
LIN_TUMOR_ESCAPE_FROM_IMMUNE_ATTACK	0.989101	10000	TRUE	17	590	GPR149,ACKR3,RGS16,PRL,NRP2,JAG1,C14orf39,PLA2G7,SYCP3,DYNAP
KEGG_STEROID_BIOSYNTHESIS	0.989801	10000	TRUE	15	423	SC5D
REACTOME_P75NTR_REGULATES_AXONOGENESIS	0.991751	10000	TRUE	7	370	NGFR,OMG
GARGALOVIC_RESPONSE_TO_OXIDIZED_PHOSPHOLIPIDS_YELLOW_DN	0.993701	10000	TRUE	22	680	TMEM50B,LPCAT1,KNOP1
REACTOME_TFAP2_AP_2_FAMILY_REGULATES_TRANSCRIPTION_OF_CELL_CYCLE_FACTORS	0.9976	10000	TRUE	5	75	MYC,KDM5B,TFAP2C,TFAP2A,CDKN1A
LANDIS_ERBB2_BREAST_PRENEOPLASTIC_DN	0.99825	10000	TRUE	54	1631	EIF4EBP1,ABHD5
TAKADA_GASTRIC_CANCER_COPY_NUMBER_UP	0.99935	10000	TRUE	7	345	MET
VETTER_TARGETS_OF_PRKCA_AND_ETS1_UP	0.9996	10000	TRUE	15	1040	PML,UBAP2L,SEC23IP,DIAPH1,BCL11A,RHOBTB3,HS2ST1,SCAMP1,RUNX1,TRPC1

### Sheet: S13_mLOX_mLOY_ProbabilityAssign
Table S13. Probabilistic assignment of variants into mosaic loss of the X chromosome (mLOX) susceptibility in women and mosaic loss of the Y chromosome (mLOY) susceptibility in men.
Gene	Variant	rsid	Chromosome (GRCh38)	Position (GRCh38)	Reference allele	Effect Allele	GWAS	mLOX				mLOY			P value for effect size difference from a two-sided t-test	Probability				Extended MHC region (GRCh38: chr6:25.7-33.4 Mb)
								log(OR)	SE	P value (IVW)	P value (Z score)	log(OR)	SE	P value		mLOY specific	mLOX specific	Shared	Assignment
S1PR1	1:101279077:C:A	rs6693121	1	101279077	C	A	mLOX	-0.0398	0.00579	6.34e-12	1.857e-13	0.0116693	0.00741624	0.12	3.26e-10	0.000316	0.999	0.000264	mLOX specific	No
LOC100506274	2:7433950:G:A	rs59472577	2	7433950	G	A	mLOX	-0.0842	0.00921	6.25e-20	5.861e-16	-0.0123101	0.0155635	0.43	3.4e-08	2.73e-11	1	1.22e-08	mLOX specific	No
SP140	2:230165028:C:G	rs17327417	2	230165028	C	G	mLOX	0.102	0.00954	1.18e-26	3.65e-25	0.0059082	0.0113361	0.6	1.06e-12	7.29e-16	1	1.6e-13	mLOX specific	No
SP140	2:230165838:T:C	rs3731723	2	230165838	T	C	mLOX	0.0678	0.00564	2.72e-33	4.388e-40	-0.000275536	0.00743005	0.97	1.4e-17	6e-12	1	2.27e-10	mLOX specific	No
SP140	2:230307994:C:T	rs3086612	2	230307994	C	T	mLOX	-0.0876	0.0121	4.36e-13	6.366e-10	-0.0196163	0.0519259	0.71	7.1e-05	2.67e-08	0.999	0.001	mLOX specific	No
SP140	2:230317750:C:T	rs11885965	2	230317750	C	T	mLOX	-0.173	0.00765	1.2e-113	3.47e-129	-0.000674758	0.0105922	0.95	4.02e-57	6.54e-57	1	1.54e-48	mLOX specific	No
SP140	2:230365504:A:G	rs184226567	2	230365504	A	G	mLOX	-0.452	0.045	9.61e-24	3.247e-27	-0.0217816	0.068917	0.75	1.38e-11	4.69e-20	1	1.29e-16	mLOX specific	No
SP140	2:230394737:C:T	rs11686798	2	230394737	C	T	mLOX	-0.133	0.00579	7.32e-117	1.45e-141	-0.00646457	0.00730552	0.38	7.18e-54	3.77e-43	1	3.92e-36	mLOX specific	No
EOMES	3:27716783:G:T	rs2371109	3	27716783	G	T	mLOX	0.0294	0.00618	2e-06	2.486e-09	0.0120963	0.00731223	0.098	0.05	0.02	0.897	0.083	NA	No
LPP	3:188384783:C:T	rs13080752	3	188384783	C	T	mLOX	-0.0314	0.0067	2.75e-06	3.902e-08	0.000817758	0.00732561	0.91	0.000673	0.008	0.979	0.013	mLOX specific	No
TADA2B	4:7043343:T:TGCGGCG	rs568868093	4	7043343	T	TGCGGCG	mLOX (same lead variant as mLOY)	0.0289	0.00575	4.98e-07	4.897e-08	0.0693834	0.00749117	2e-20	6.41e-07	0.014	7.56e-10	0.986	shared by mLOX and mLOY	No
CENPU	4:184654487:G:A	rs2705883	4	184654487	G	A	mLOX	0.0439	0.00722	1.17e-09	8.958e-09	0.0265799	0.00816532	0.0011	0.09	0.002	0.911	0.086	NA	No
ERAP2	5:96895154:T:TA	rs3832368	5	96895154	T	TA	mLOX	0.0425	0.00569	8.27e-14	2.946e-09	0.00636038	0.00744607	0.39	7.08e-06	5.33e-05	0.999	0.000449	mLOX specific	No
JARID2	6:15334331:G:GC	rs66538903	6	15334331	G	GC	mLOX	-0.0348	0.00564	6.75e-10	2.297e-09	-0.0397108	0.00755722	1.5e-07	0.54	0.015	0.012	0.973	shared by mLOX and mLOY	No
BTN2A2	6:26011927:A:T	rs116900546	6	26011927	A	T	mLOX	0.0871	0.0134	8.19e-11	1.22e-09	0.0334244	0.0494636	0.5	0.00462	4.67e-07	0.997	0.003	mLOX specific	Yes
BTN2A2	6:26511914:G:T	rs150289512	6	26511914	G	T	mLOX	0.12	0.0162	1.19e-13	2.193e-12	-0.0675658	0.0793136	0.39	2.68e-16	1.12e-09	1	2.34e-05	mLOX specific	Yes
ZKSCAN4	6:27789941:G:C	rs200467	6	27789941	G	C	mLOX	-0.109	0.0131	6.9e-17	1.099e-17	0.060533	0.0278233	0.03	5.64e-20	9.94e-11	1	6.7e-11	mLOX specific	Yes
HLA-A	6:29949300:G:A	rs9260324	6	29949300	G	A	mLOX	-0.0643	0.00676	2.04e-21	6.024e-27	-0.0356085	0.00820192	1.4e-05	0.00269	3.17e-07	0.999	0.001	mLOX specific	Yes
HLA-B	6:31220423:T:G	rs10456394	6	31220423	T	G	mLOX	0.0496	0.0112	9.13e-06	2.549e-09	0.0197324	0.0108082	0.068	0.06	0.004	0.972	0.025	mLOX specific	Yes
HSPA1A	6:31359605:G:T	rs2395476	6	31359605	G	T	mLOX	0.0987	0.0063	2.81e-55	6.439e-57	-0.00914305	0.0075746	0.23	1e-33	1.87e-22	1	1.52e-20	mLOX specific	Yes
HSPA1A	6:31569519:G:C	rs9267499	6	31569519	G	C	mLOX	0.089	0.00932	1.41e-21	1.348e-17	0.0112437	0.0120475	0.35	3.65e-09	1.9e-12	1	4.26e-10	mLOX specific	Yes
HSPA1A	6:31913465:A:G	rs35647252	6	31913465	A	G	mLOX	0.157	0.0426	0.000237	7.856e-10	0.0186265	0.0502025	0.71	0.02	0.003	0.99	0.007	mLOX specific	Yes
AGER	6:32536028:C:G	rs7771548	6	32536028	C	G	mLOX	-0.102	0.0121	2.84e-17	2.902e-11	-0.0153636	0.0259653	0.55	4.13e-07	2e-11	1	4.94e-08	mLOX specific	Yes
AGER	6:32582137:T:C	rs142790902	6	32582137	T	C	mLOX	-0.0968	0.0114	2.64e-17	2.296e-10	0.030713	0.0379299	0.42	2.59e-15	5.49e-11	1	7.14e-08	mLOX specific	Yes
AGER	6:32592964:T:C	rs9270560	6	32592964	T	C	mLOX	-0.0577	0.00568	3.02e-24	6.322e-24	-0.0118766	0.00750337	0.11	1.17e-08	1.58e-08	1	1.44e-06	mLOX specific	Yes
AGER	6:32683359:T:A	rs2935907	6	32683359	T	A	mLOX	-0.0906	0.0108	4.74e-17	1.666e-15	0.0302268	0.0217934	0.17	2.56e-15	2.41e-10	1	1.09e-09	mLOX specific	Yes
HLA-DPA1	6:33067314:C:G	rs563060972	6	33067314	C	G	mLOX	-0.0519	0.00888	4.92e-09	4.607e-10	-0.00121959	0.0110277	0.91	5.45e-05	5.78e-05	1	0.000225	mLOX specific	Yes
TAPBP	6:33761941:G:C	rs11751943	6	33761941	G	C	mLOX	0.0366	0.00787	3.36e-06	2.467e-09	0.0228791	0.00911452	0.012	0.22	0.02	0.785	0.195	NA	No
CENPQ	6:49483527:C:T	rs2448705	6	49483527	C	T	mLOX	-0.0373	0.0057	5.91e-11	6.576e-13	0.00634263	0.00751274	0.4	6.16e-08	0.001	0.999	0.001	mLOX specific	No
SCML4	6:107708696:G:A	rs1619810	6	107708696	G	A	mLOX	0.0476	0.00601	2.6e-15	4.331e-21	0.00848917	0.00810099	0.29	4.19e-06	7.78e-06	1	0.000124	mLOX specific	No
CENPW	6:126405149:C:T	rs9398805	6	126405149	C	T	mLOX	0.0431	0.00608	1.39e-12	1.755e-14	0.0200546	0.00727711	0.0059	0.01	0.000332	0.989	0.011	mLOX specific	No
MYB	6:135103585:CT:C	rs11356238	6	135103585	CT	C	mLOX	0.027	0.00729	0.000218	6.685e-09	0.0618557	0.00817136	3.7e-14	0.000722	0.05	2.53e-07	0.95	shared by mLOX and mLOY	No
GRM1	6:146112949:C:T	rs117496739	6	146112949	C	T	mLOX	0.285	0.0408	2.88e-12	1.523e-13	0.116817	0.0481263	0.015	0.00356	4.73e-09	1	3.77e-06	mLOX specific	No
LOC102724152	6:164057356:C:A	rs381500	6	164057356	C	A	mLOX (same lead variant as mLOY)	-0.0307	0.0056	3.96e-08	3.779e-08	-0.147565	0.00729042	4.3e-91	2.8e-49	0.011	2.22e-43	0.989	shared by mLOX and mLOY	No
MAD1L1	7:1937031:G:T	rs2280548	7	1937031	G	T	mLOX (same lead variant as mLOY)	0.0335	0.00583	9.13e-09	1.884e-09	0.117864	0.00744637	2e-56	1.42e-24	0.002	1.38e-27	0.998	shared by mLOX and mLOY	No
CSMD1	8:4320664:G:A	rs1827666	8	4320664	G	A	mLOX	-0.0342	0.00771	9.02e-06	8.618e-10	0.000306059	0.00952168	0.97	0.00155	0.007	0.98	0.013	mLOX specific	No
MSC	8:71996048:G:T	rs894885	8	71996048	G	T	mLOX	-0.0559	0.00629	5.81e-19	1.003e-21	0.0132032	0.00856225	0.12	7.95e-15	2.06e-07	1	2.83e-07	mLOX specific	No
TNFSF8	9:114862519:C:T	rs35097049	9	114862519	C	T	mLOX	0.0453	0.00719	2.94e-10	1.133e-11	0.00284299	0.00854383	0.74	2.97e-05	8.9e-05	1	0.000391	mLOX specific	No
ATM	11:108495722:A:C	rs751343	11	108495722	A	C	mLOX (r2>0.6 with mLOY lead variant)	0.0328	0.00571	9.68e-09	1.434e-09	0.09094	0.00744631	2.7e-34	6.03e-13	0.003	1.19e-16	0.997	shared by mLOX and mLOY	No
IL27	16:28502082:A:G	rs181206	16	28502082	A	G	mLOX	0.031	0.00607	3.4e-07	5.384e-09	-0.00699263	0.00772802	0.37	9.61e-06	0.008	0.984	0.008	mLOX specific	No
HEATR3	16:50067615:TAACTC:T	rs55646814	16	50067615	TAACTC	T	mLOX (r2>0.6 with mLOY lead variant)	0.0378	0.00627	1.66e-09	9.045e-13	0.0463844	0.00804017	8e-09	0.33	0.009	0.002	0.99	shared by mLOX and mLOY	No
TP53	17:7668434:T:G	rs78378222	17	7668434	T	G	mLOX (same lead variant as mLOY)	0.152	0.0242	3.25e-10	2.874e-11	0.568367	0.0330023	1.8e-66	4.72e-34	1.7e-08	2.79e-59	1	shared by mLOX and mLOY	No
PRKAR1A	17:68501101:CCTT:C	rs10573690	17	68501101	CCTT	C	mLOX	-0.05	0.00882	1.46e-08	2.196e-11	0.0164382	0.0104893	0.12	1e-07	0.000237	1	0.000141	mLOX specific	No
PRKAR1A	17:68538004:A:G	rs16973034	17	68538004	A	G	mLOX	-0.047	0.00835	1.81e-08	5.777e-10	0.0185177	0.0105312	0.079	2.89e-08	0.001	0.999	0.000252	mLOX specific	No
RTTN	18:69938851:A:G	rs56322307	18	69938851	A	G	mLOX	0.0863	0.0173	6.34e-07	4.168e-08	-0.0213352	0.0219078	0.33	1.09e-05	6.19e-05	1	5.54e-05	mLOX specific	No
LILRA1	19:54609641:C:T	rs10411397	19	54609641	C	T	mLOX	-0.0274	0.00562	1.09e-06	1.279e-08	-0.022475	0.00731353	0.0021	0.54	0.065	0.415	0.52	NA	No
KLF8	23:56343204:G:A	rs6521410	23	56343204	G	A	mLOX	0.0785	0.00583	3.13e-41	1.022e-58	0.0161385	0.00519685	0.0019	3.92e-14	8.17e-15	1	1.58e-11	mLOX specific	No
AMER1	23:63999737:C:A	rs181043195	23	63999737	C	A	mLOX	0.106	0.0206	2.95e-07	2.603e-10	0.0808879	0.0239158	0.00072	0.39	0.001	0.728	0.271	NA	No
DANT2	23:115692031:T:C	rs6644001	23	115692031	T	C	mLOX	-0.0789	0.00715	2.63e-28	3.55e-37	-0.0086068	0.0070344	0.22	3.61e-12	4.31e-13	1	6.15e-11	mLOX specific	No
PRDM16	1:3080038:T:C	rs1569419	1	3080038	T	C	mLOY	0.0033	0.00688	0.632	0.6107	-0.0621447	0.0086519	6.8e-13	1.74e-11	0.874	3.64e-07	0.126	NA	No
PRDM16	1:3182097:A:G	rs2651932	1	3182097	A	G	mLOY	-0.0021	0.00802	0.794	0.8354	0.0749265	0.0128495	5.5e-09	1.11e-11	0.886	2.37e-06	0.114	NA	No
TAL1	1:47224170:C:G	rs34087210	1	47224170	C	G	mLOY	-0.00112	0.00626	0.858	0.6609	0.0471672	0.00736258	1.5e-10	4.92e-08	0.745	3.14e-05	0.255	NA	No
KCNA3/RP11-284N8.3	1:110666096:A:T	rs56795609	1	110666096	A	T	mLOY	0.000304	0.00799	0.97	0.6811	-0.0618804	0.00959908	1.1e-10	3.73e-08	0.784	1.94e-06	0.216	NA	No
PHGDH/NOTCH2	1:119712503:A:G	rs478093	1	119712503	A	G	mLOY	-0.00795	0.00638	0.213	0.801	0.0449553	0.00780443	8.4e-09	4.53e-09	0.849	0.000203	0.151	NA	No
CTSK	1:150859632:C:T	rs10305667	1	150859632	C	T	mLOY	0.0021	0.0063	0.739	0.9637	-0.0526912	0.00850932	5.9e-10	7.76e-10	0.805	1.58e-05	0.195	NA	No
PMF1	1:156232382:A:G	rs1052053	1	156232382	A	G	mLOY	0.0147	0.00582	0.0118	0.06203	0.149524	0.00747453	5e-89	2.63e-60	0.947	2.6e-43	0.053	NA	No
PARP1	1:226350353:C:A	rs9943081	1	226350353	C	A	mLOY	-0.00772	0.00691	0.264	0.5	-0.0583483	0.0102786	1.4e-08	2.21e-07	0.537	1.69e-05	0.463	NA	No
TRIM58	1:247876149:C:T	rs3811444	1	247876149	C	T	mLOY	0.00293	0.00601	0.626	0.4167	-0.0588244	0.00766179	1.6e-14	3.71e-13	0.871	2.62e-07	0.129	NA	No
GACAT3	2:16088807:T:C	rs4669037	2	16088807	T	C	mLOY	0.0066	0.00589	0.262	0.237	-0.0604778	0.00776943	7e-15	8.09e-16	0.932	1.79e-07	0.068	NA	No
FAM49A	2:16443481:A:C	rs16982394	2	16443481	A	C	mLOY	-0.00337	0.0069	0.625	0.07465	-0.107498	0.00824523	7.5e-39	1.39e-26	0.964	8.03e-21	0.036	mLOY specific	No
FANCL	2:58764733:G:T	rs6731121	2	58764733	G	T	mLOY	-0.00141	0.00565	0.803	0.5473	-0.0523252	0.00748833	2.8e-12	1.86e-10	0.731	3.6e-06	0.268	NA	No
SPRED2	2:65335836:C:G	rs4671127	2	65335836	C	G	mLOY	-0.0288	0.00647	8.55e-06	0.005893	-0.0459614	0.00769999	2.4e-09	0.06	0.043	0.000299	0.957	shared by mLOX and mLOY	No
ARHGAP25	2:68735005:G:A	rs10048745	2	68735005	G	A	mLOY	0.0253	0.00679	0.000191	3.083e-05	0.0930486	0.00840618	1.8e-28	1.72e-12	0.046	1.78e-15	0.954	shared by mLOX and mLOY	No
BCL2L11	2:111146121:A:G	rs3761704	2	111146121	A	G	mLOY	0.00855	0.00857	0.319	0.7185	0.0674887	0.0106203	2.1e-10	1.16e-06	0.551	1.01e-06	0.449	NA	No
CXCR4	2:136126891:C:T	rs11679328	2	136126891	C	T	mLOY	0.0152	0.0103	0.138	0.1124	0.135625	0.0149216	1e-19	1.37e-16	0.711	8.01e-15	0.289	NA	No
MBD5	2:148545695:A:T	rs2382230	2	148545695	A	T	mLOY	-0.00133	0.00646	0.837	0.8151	0.0454115	0.00773283	4.3e-09	3.12e-07	0.732	9.94e-05	0.268	NA	No
LY75	2:159861821:C:G	rs72955755	2	159861821	C	G	mLOY	0.0157	0.0061	0.01	0.0798	0.0552716	0.00727625	3.1e-14	4.49e-06	0.224	7.05e-07	0.776	NA	No
GIGYF2	2:232823365:TTC:T	rs3062053	2	232823365	TTC	T	mLOY	-0.00642	0.00696	0.356	0.5995	0.0463917	0.00749185	5.9e-10	8.07e-08	0.823	7.12e-05	0.177	NA	No
SETD2/NBEAL2	3:47046347:T:A	rs13063578	3	47046347	T	A	mLOY	-0.00551	0.0069	0.425	0.1741	0.0619358	0.0073887	5.2e-17	4.79e-12	0.906	3.45e-08	0.094	NA	No
UQCRC1	3:48601368:C:T	rs62618742	3	48601368	C	T	mLOY	0.0285	0.0249	0.252	0.3068	-0.243929	0.0213595	3.3e-30	1.02e-14	0.998	4.66e-25	0.002	mLOY specific	No
MON1A	3:49942496:CA:C	rs34097467	3	49942496	CA	C	mLOY	0.00311	0.013	0.812	0.7802	0.0770048	0.0124224	5.7e-10	5.84e-05	0.685	6.39e-07	0.315	NA	No
EIF4E3	3:71722064:T:TG	rs34778241	3	71722064	T	TG	mLOY	-0.00894	0.0081	0.269	0.0325	0.0799569	0.00802557	2.2e-23	8.46e-15	0.971	5.02e-12	0.029	mLOY specific	No
SENP7/PCNP	3:101548541:T:C	rs13062095	3	101548541	T	C	mLOY	0.00313	0.006	0.602	0.3318	0.109849	0.00770831	4.4e-46	2.83e-36	0.981	2.86e-23	0.019	mLOY specific	No
ZBTB20	3:114855180:G:T	rs12695310	3	114855180	G	T	mLOY	-0.00216	0.00626	0.73	0.8321	-0.072057	0.00729289	5.1e-23	2.9e-15	0.842	4.64e-11	0.158	NA	No
RPN1/GATA2	3:128610380:T:C	rs34890930	3	128610380	T	C	mLOY	0.00376	0.00614	0.541	0.9441	-0.0540183	0.00815355	3.5e-11	2.85e-11	0.851	5.97e-06	0.149	NA	No
RPN1/GATA2	3:128637371:C:T	rs17255991	3	128637371	C	T	mLOY	-0.0282	0.0111	0.0108	0.0002237	-0.113031	0.011841	1.4e-21	6.52e-08	0.109	9.62e-15	0.891	NA	No
RPN1/GATA2	3:128661938:G:A	rs9844706	3	128661938	G	A	mLOY	-0.0159	0.0086	0.065	0.0005517	-0.105395	0.0114844	4.4e-20	1.86e-13	0.458	1.98e-13	0.542	NA	No
PIK3CB	3:138710023:CA:C	rs34985570	3	138710023	CA	C	mLOY	-0.0111	0.00779	0.155	0.07605	0.0566784	0.00734766	1.2e-14	7.64e-10	0.92	8.22e-07	0.08	NA	No
TSC22D2	3:150301093:A:AT	rs59633341	3	150301093	A	AT	mLOY	-0.0171	0.00808	0.0338	0.08637	-0.217785	0.00983735	1.3e-108	4.76e-69	0.999	4.79e-67	0.001	mLOY specific	No
MECOM	3:169120620:G:A	rs2293661	3	169120620	G	A	mLOY	-0.00196	0.00572	0.731	0.1518	-0.0688166	0.00729917	4.2e-21	1.4e-16	0.838	3.6e-10	0.162	NA	No
GRPEL1	4:7043343:T:TGCGGCG	rs568868093	4	7043343	T	TGCGGCG	mLOY (same lead variant as mLOX)	0.0289	0.00575	4.98e-07	4.897e-08	0.0693834	0.00749117	2e-20	6.41e-07	0.014	7.56e-10	0.986	shared by mLOX and mLOY	No
KIT	4:54542708:A:T	rs218264	4	54542708	A	T	mLOY	-0.0172	0.00646	0.00775	0.007816	-0.0545787	0.00845362	1.1e-10	4.29e-05	0.194	7.11e-06	0.806	NA	No
NFKB1	4:102528926:A:G	rs230533	4	102528926	A	G	mLOY	0.0139	0.00583	0.0174	0.001579	0.0502017	0.00761872	4.4e-11	1.07e-05	0.271	1.22e-05	0.729	NA	No
TET2	4:104943372:ACT:A	rs199741557	4	104943372	ACT	A	mLOY	-0.0279	0.0154	0.0701	0.2789	-0.1247	0.0210535	3.2e-09	8.8e-06	0.239	1.67e-07	0.761	NA	No
MAD2L1	4:120063721:A:G	rs2908986	4	120063721	A	G	mLOY	-0.00646	0.00649	0.319	0.05896	-0.0466725	0.00800487	5.5e-09	1.18e-05	0.522	7.25e-05	0.478	NA	No
TRPC3	4:121948874:GT:G	rs11331409	4	121948874	GT	G	mLOY	0.0157	0.00833	0.0593	0.04417	0.0632008	0.00858462	1.8e-13	5.53e-05	0.291	1.78e-07	0.709	NA	No
DDX60L	4:168449814:A:AT	rs58355844	4	168449814	A	AT	mLOY	-0.0128	0.0078	0.102	0.5239	-0.04257	0.00737515	7.8e-09	0.01	0.345	0.000208	0.654	NA	No
CENPU	4:184726371:G:GA	rs58222464	4	184726371	G	GA	mLOY	0.0459	0.00858	8.46e-08	1.228e-06	0.0561766	0.0101822	3.4e-08	0.4	0.006	0.001	0.993	shared by mLOX and mLOY	No
TERT	5:1276758:G:A	rs56345976	5	1276758	G	A	mLOY	-0.00955	0.00602	0.113	0.1848	-0.0435927	0.00767701	1.4e-08	6.37e-05	0.409	0.000165	0.591	NA	No
DAP	5:10675654:G:T	rs1531842	5	10675654	G	T	mLOY	0.0167	0.00619	0.00698	0.008181	0.049345	0.00789648	4.1e-10	0.000192	0.202	2.91e-05	0.798	NA	No
NREP	5:111726150:T:G	rs56116444	5	111726150	T	G	mLOY	0.02	0.00968	0.0393	0.02404	0.166865	0.0138002	1.2e-33	7.5e-27	0.742	1.29e-24	0.258	NA	No
H2AFY	5:135386511:G:A	rs3756364	5	135386511	G	A	mLOY	-0.0101	0.00897	0.259	0.3731	-0.0799581	0.0108319	1.6e-13	3.65e-08	0.563	8.51e-09	0.437	NA	No
SPDL1	5:169588475:G:A	rs116483731	5	169588475	G	A	mLOY	-0.115	0.024	1.73e-06	0.004315	-0.348724	0.0406153	9e-18	5.73e-12	4.09e-05	2.74e-15	1	shared by mLOX and mLOY	No
JARID2	6:15385050:G:T	rs6924733	6	15385050	G	T	mLOY	-0.0214	0.00567	0.000167	0.0007809	-0.0480297	0.00725401	3.6e-11	0.000897	0.096	3.03e-05	0.904	NA	No
HLA-A	6:29867741:T:A	rs2734967	6	29867741	T	A	mLOY	0.0477	0.00599	1.69e-15	1.661e-09	0.0597282	0.00791287	4.4e-14	0.16	0.000331	2.1e-05	1	shared by mLOX and mLOY	Yes
MUC22	6:31044708:C:T	rs9262570	6	31044708	C	T	mLOY	-0.00123	0.0258	0.962	0.1139	0.167573	0.0232942	6.3e-13	3.72e-06	0.831	1.11e-10	0.169	NA	Yes
HMGA1	6:34251921:C:T	rs57026767	6	34251921	C	T	mLOY	0.00162	0.0077	0.833	0.6524	-0.0602655	0.00990999	1.2e-09	1.32e-08	0.808	6.07e-06	0.192	NA	No
CCND3/GUCA1B	6:42018535:A:C	rs4714550	6	42018535	A	C	mLOY	-0.000396	0.00691	0.954	0.3731	0.0941379	0.00846909	1.1e-28	3.9e-22	0.965	1.01e-15	0.035	mLOY specific	No
CCND3/GUCA1B	6:42048508:T:C	rs10456506	6	42048508	T	C	mLOY	-0.0159	0.00858	0.0633	0.05585	-0.134523	0.0108575	3e-35	1.43e-22	0.714	6.85e-23	0.286	NA	No
MRPS18A/VEGFA/MAD2L1BP	6:43725357:G:T	rs11965885	6	43725357	G	T	mLOY	-0.0072	0.00632	0.255	0.517	-0.0468202	0.00744089	3.1e-10	9.3e-06	0.498	3.49e-05	0.502	NA	No
CD164/CCDC162P	6:109278961:T:C	rs9400267	6	109278961	T	C	mLOY	-0.0248	0.0056	9.4e-06	1.043e-05	-0.124203	0.00726202	1.4e-65	3.9e-36	0.059	4.89e-31	0.941	NA	No
CD164/CCDC162P	6:109363395:A:AT	rs113250338	6	109363395	A	AT	mLOY	-0.00558	0.00686	0.416	0.2375	-0.0882098	0.00777005	7.2e-30	1.63e-17	0.838	3.69e-15	0.162	NA	No
MYB	6:135201210:AT:A	rs41294866	6	135201210	AT	A	mLOY	-0.0126	0.00597	0.0343	0.0005121	-0.0617676	0.00741717	8.2e-17	5.76e-09	0.344	2.94e-08	0.656	NA	No
AHI1	6:135419391:A:C	rs17064495	6	135419391	A	C	mLOY	-0.0254	0.0238	0.287	0.588	0.135485	0.0217902	5e-10	1.75e-06	0.93	7.78e-08	0.07	NA	No
MIR1202	6:156178636:CATAT:C	rs144127512	6	156178636	CATAT	C	mLOY	-0.0541	0.0411	0.188	0.008308	-0.0759056	0.0107675	1.8e-12	0.71	0.367	1.54e-07	0.633	NA	No
ARID1B	6:156655411:G:A	rs6939093	6	156655411	G	A	mLOY	0.031	0.0126	0.0135	0.009222	0.112089	0.0195508	9.9e-09	5.35e-06	0.105	5.37e-07	0.895	NA	No
QKI	6:164057356:C:A	rs381500	6	164057356	C	A	mLOY (same lead variant as mLOX)	-0.0307	0.0056	3.96e-08	3.779e-08	-0.147565	0.00729042	4.3e-91	2.8e-49	0.011	2.22e-43	0.989	shared by mLOX and mLOY	No
MAD1L1	7:1937031:G:T	rs2280548	7	1937031	G	T	mLOY (same lead variant as mLOX)	0.0335	0.00583	9.13e-09	1.884e-09	0.117864	0.00744637	2e-56	1.42e-24	0.002	1.38e-27	0.998	shared by mLOX and mLOY	No
HOXA9	7:27165113:C:A	rs35355140	7	27165113	C	A	mLOY	-0.00108	0.0099	0.913	0.8578	-0.142811	0.0143251	2.1e-23	4.36e-24	0.99	1.41e-17	0.01	mLOY specific	No
CCM2/SNHG15	7:45042265:C:CAAAAAAAAAA	rs71565940	7	45042265	C	CAAAAAAAAAA	mLOY	NA	NA	NA	NA	0.0479309	0.00801374	2.2e-09	NA	NA	NA	NA	NA	No
IKZF1	7:50218107:T:A	rs11769630	7	50218107	T	A	mLOY	0.0189	0.00958	0.0482	0.05623	0.129222	0.0139111	1.6e-20	3.86e-16	0.469	5.36e-15	0.531	NA	No
IKZF1	7:50306538:C:T	rs7781977	7	50306538	C	T	mLOY	0.0145	0.00606	0.0165	0.09346	-0.0640622	0.00785939	3.6e-16	4.86e-20	0.983	8.45e-08	0.017	mLOY specific	No
AZGP1	7:99965219:G:A	rs2527884	7	99965219	G	A	mLOY	0.00644	0.00559	0.249	0.06745	-0.0459247	0.00728907	3e-10	3.5e-11	0.855	6.68e-05	0.145	NA	No
STMP1	7:135662359:C:G	rs73721669	7	135662359	C	G	mLOY	-0.0113	0.0073	0.121	0.2714	-0.150878	0.0109645	4.4e-43	1.19e-41	0.974	2.33e-28	0.026	mLOY specific	No
KRBA1	7:149706135:C:T	rs111725880	7	149706135	C	T	mLOY	0.00494	0.00897	0.582	0.791	-0.137318	0.011373	1.4e-33	3.47e-29	0.998	1.28e-22	0.002	mLOY specific	No
ESYT2/NCAPG2	7:158753852:G:A	rs710422	7	158753852	G	A	mLOY	-0.00101	0.00741	0.891	0.5008	-0.0694919	0.0087235	1.6e-15	6.36e-11	0.821	1.02e-08	0.179	NA	No
SLC25A37	8:23536948:T:C	rs12549737	8	23536948	T	C	mLOY	0.00148	0.00843	0.861	0.6298	-0.0702042	0.0102083	6.1e-12	1.82e-09	0.847	1.84e-07	0.153	NA	No
RBPMS	8:30427575:G:C	rs2979469	8	30427575	G	C	mLOY	0.0172	0.00651	0.00832	0.04081	0.0903553	0.00830519	1.4e-27	1.93e-15	0.259	8.84e-15	0.741	NA	No
TP53INP1	8:94954676:CT:C	rs34624977	8	94954676	CT	C	mLOY	-0.00649	0.00562	0.248	0.7584	-0.0603904	0.00728592	1.1e-16	1.19e-11	0.61	4.39e-08	0.39	NA	No
CCDC26	8:129599841:T:G	rs2395902	8	129599841	T	G	mLOY	-0.00303	0.00565	0.592	0.6611	0.0542552	0.00739492	2.2e-13	7.54e-13	0.853	1.51e-06	0.147	NA	No
KANK1	9:668887:A:C	rs7035770	9	668887	A	C	mLOY	-0.0119	0.00568	0.0362	0.0534	-0.0422547	0.00730755	7.4e-09	0.000158	0.327	0.000199	0.673	NA	No
HABP4	9:96492112:C:T	rs13286011	9	96492112	C	T	mLOY	0.0023	0.0162	0.888	0.5128	-0.120247	0.0204611	4.2e-09	8.84e-08	0.873	2.44e-07	0.127	NA	No
SMC2	9:104210591:T:G	rs6479226	9	104210591	T	G	mLOY	-0.00313	0.00613	0.61	0.8876	-0.0482996	0.00729252	3.5e-11	1.88e-07	0.64	1.57e-05	0.359	NA	No
UGCG	9:111896656:C:G	rs74845559	9	111896656	C	G	mLOY	-0.0207	0.00713	0.00374	0.0165	-0.0817801	0.0103258	2.4e-15	1.38e-09	0.133	1.13e-09	0.867	NA	No
NR6A1	9:124778623:TAAA:T	rs35250314	9	124778623	TAAA	T	mLOY	-0.00923	0.00675	0.172	0.3816	-0.041807	0.0072768	9.2e-09	0.000643	0.423	0.000217	0.577	NA	No
TSC1	9:132994743:C:G	rs621940	9	132994743	C	G	mLOY	-0.017	0.00831	0.041	0.01859	-0.0825226	0.00999422	1.5e-16	2.47e-08	0.287	3.25e-10	0.713	NA	No
BEND7	10:13494086:A:G	rs11258419	10	13494086	A	G	mLOY	0.0129	0.00567	0.023	0.005216	0.0428328	0.00742475	8e-09	0.000189	0.297	0.000188	0.703	NA	No
SGMS1	10:50302463:T:C	rs2688887	10	50302463	T	C	mLOY	-0.00943	0.00569	0.0974	0.02419	-0.0441318	0.00729634	1.5e-09	1.61e-05	0.41	8.8e-05	0.59	NA	No
JMJD1C	10:63495754:C:CA	rs34098324	10	63495754	C	CA	mLOY	NA	NA	NA	0.008438	0.0558018	0.00747441	8.3e-14	NA	NA	NA	NA	NA	No
CTBP2	10:125161466:A:G	rs1926785	10	125161466	A	G	mLOY	-0.000592	0.00765	0.938	0.7972	-0.0638872	0.0101159	2.7e-10	4.9e-09	0.785	1.91e-06	0.215	NA	No
CDKN1C	11:2836003:G:A	rs60808706	11	2836003	G	A	mLOY	-0.0282	0.0116	0.0155	0.03024	-0.103964	0.0167421	5.3e-10	3.87e-06	0.12	9.69e-08	0.88	NA	No
CDKN1C	11:2837570:G:C	rs458069	11	2837570	G	C	mLOY	-0.00431	0.00647	0.505	0.191	-0.0455074	0.00810857	2e-08	6.72e-06	0.583	0.000125	0.417	NA	No
MADD/DDB2	11:47276650:C:T	rs2291119	11	47276650	C	T	mLOY	-0.00426	0.00611	0.485	0.3847	-0.0490938	0.00797098	7.3e-10	2.12e-07	0.61	2.71e-05	0.39	NA	No
TRPT1	11:64195906:T:G	rs2701539	11	64195906	T	G	mLOY	0.0155	0.0122	0.202	0.1016	0.0906147	0.0148386	1e-09	1.34e-05	0.433	2.86e-07	0.567	NA	No
USP35/GAB2	11:78213610:TTCTAAG:T	rs55765495	11	78213610	TTCTAAG	T	mLOY	-0.0113	0.00689	0.102	0.04981	0.0644911	0.00983778	5.5e-11	7.35e-15	0.96	2.03e-06	0.04	mLOY specific	No
SESN3	11:95231179:A:G	rs10831321	11	95231179	A	G	mLOY	0.00171	0.00716	0.811	0.4064	0.0448882	0.00798497	1.9e-08	2.01e-05	0.642	0.000147	0.358	NA	No
NPAT/ATM	11:108174268:A:G	rs7129527	11	108174268	A	G	mLOY (r2>0.6 with mLOX lead variant)	0.0266	0.00573	3.42e-06	2.619e-07	0.0940474	0.0073704	2.7e-37	8.56e-17	0.02	5.13e-18	0.98	shared by mLOX and mLOY	No
KDELC2/ATM	11:108486410:G:A	rs74911261	11	108486410	G	A	mLOY	0.0829	0.0248	0.000822	9.695e-05	0.183414	0.0226121	5e-16	0.00416	0.012	5.1e-13	0.988	shared by mLOX and mLOY	No
USP28/HTR3A	11:113874886:C:G	rs4288784	11	113874886	C	G	mLOY	0.00646	0.0133	0.628	0.957	0.0827382	0.0138962	2.6e-09	5e-05	0.637	8.62e-07	0.363	NA	No
TSPAN9	12:3125211:AT:A	rs140226850	12	3125211	AT	A	mLOY	0.00624	0.00707	0.377	0.8054	-0.109163	0.00967949	1.7e-29	8.1e-31	0.997	7.53e-18	0.003	mLOY specific	No
PARP11	12:3933197:G:T	rs11062924	12	3933197	G	T	mLOY	-0.00151	0.00801	0.85	0.3776	0.0754841	0.00965601	5.4e-15	1.07e-11	0.887	4.91e-09	0.113	NA	No
PARP11	12:3962735:T:G	rs609018	12	3962735	T	G	mLOY	-0.000421	0.00577	0.942	0.2349	0.0887034	0.00731661	7.9e-34	9.04e-28	0.968	2.98e-16	0.032	mLOY specific	No
CCND2	12:4303596:A:G	rs1049612	12	4303596	A	G	mLOY	0.00618	0.00636	0.331	0.05556	-0.0508274	0.00745913	9.5e-12	2.33e-10	0.865	1.02e-05	0.135	NA	No
LTBR	12:6384185:A:G	rs10849448	12	6384185	A	G	mLOY	-0.0245	0.00688	0.000368	0.0007528	0.0825411	0.00860243	8.4e-22	3.76e-28	0.999	8.33e-11	0.001	mLOY specific	No
APOLD1/CDKN1B	12:12737221:A:AG	rs11405631	12	12737221	A	AG	mLOY	-0.00113	0.00687	0.869	0.9955	-0.0659545	0.00752062	1.8e-18	2.52e-11	0.81	3.73e-09	0.19	NA	No
ATF7IP/PLBD1	12:14398387:G:GT	rs199525754	12	14398387	G	GT	mLOY	0.0163	0.00699	0.02	0.001907	0.059573	0.00736091	5.8e-16	1.2e-05	0.233	9.27e-08	0.767	NA	No
ITPR2	12:26435050:ATTC:A	rs149752564	12	26435050	ATTC	A	mLOY	0.0137	0.0105	0.19	0.04022	0.113654	0.0142246	1.3e-15	1.68e-11	0.617	1.66e-11	0.383	NA	No
HDAC7/VDR	12:47819937:C:G	rs113736796	12	47819937	C	G	mLOY	0.03	0.0135	0.0268	0.02178	0.115039	0.0190837	1.7e-09	8.42e-06	0.143	1.37e-07	0.857	NA	No
ACVR1B	12:51910937:G:A	rs73111522	12	51910937	G	A	mLOY	0.0539	0.0199	0.0067	0.02604	0.139812	0.0185238	4.4e-14	0.00227	0.048	4.34e-11	0.952	shared by mLOX and mLOY	No
NFE2/HNRNPA1	12:54292096:C:T	rs35979828	12	54292096	C	T	mLOY	0.00798	0.0151	0.598	0.3504	0.133239	0.0142432	8.4e-21	4.47e-09	0.81	1.89e-15	0.19	NA	No
MDM2/NUP107	12:68815509:A:C	rs11177383	12	68815509	A	C	mLOY	0.00941	0.00755	0.213	0.1371	0.0504905	0.0078918	1.6e-10	0.000119	0.446	1.47e-05	0.554	NA	No
KITLG	12:88360793:T:A	rs980381	12	88360793	T	A	mLOY	-0.00776	0.00826	0.348	0.5119	-0.0590561	0.00989342	2.4e-09	1.13e-05	0.535	8.16e-06	0.465	NA	No
TESC	12:117040962:TTCC:T	rs34344826	12	117040962	TTCC	T	mLOY	-0.00986	0.00598	0.0994	0.0274	-0.0492714	0.00777233	2.3e-10	3.16e-06	0.412	2.01e-05	0.588	NA	No
KSR2	12:118027684:A:AAGA	12:118027684:A:AAGA	12	118027684	A	AAGA	mLOY	NA	NA	NA	NA	-0.0577343	0.0103782	2.7e-08	NA	NA	NA	NA	NA	No
ANAPC5	12:121318281:G:A	rs13141	12	121318281	G	A	mLOY	0.0409	0.0322	0.205	0.3727	-0.226192	0.0342449	4e-11	4.48e-09	0.978	5.17e-09	0.022	mLOY specific	No
CLIP1	12:122385700:G:GGCTGCAGGA	rs560646371	12	122385700	G	GGCTGCAGGA	mLOY	NA	NA	NA	0.9	-0.600039	0.106108	1.6e-08	NA	NA	NA	NA	NA	No
FLT3	13:28029870:T:C	rs76428106	13	28029870	T	C	mLOY	-0.0449	0.0298	0.133	0.0172	0.250455	0.033105	3.9e-14	2.41e-12	0.995	1.44e-11	0.005	mLOY specific	No
FLT3	13:28044449:CA:C	rs34061361	13	28044449	CA	C	mLOY	0.00339	0.00789	0.667	0.4516	0.0504737	0.00759154	3e-11	2.45e-05	0.621	9.9e-06	0.379	NA	No
FLT3	13:28100660:G:A	rs117145034	13	28100660	G	A	mLOY	-0.0231	0.0281	0.41	0.09937	0.225348	0.0315446	9.1e-13	4.05e-10	0.976	1.14e-10	0.024	mLOY specific	No
ELF1/RGS17P1	13:41005673:A:C	rs73176930	13	41005673	A	C	mLOY	0.0129	0.00707	0.0674	0.06887	-0.0962662	0.00906424	2.4e-26	9.43e-28	0.998	7e-15	0.002	mLOY specific	No
PHF11/RCBTB1	13:49684885:G:A	rs2407797	13	49684885	G	A	mLOY	-0.00749	0.00605	0.215	0.4095	0.0600707	0.0081021	1.2e-13	2.87e-15	0.935	4.53e-07	0.065	NA	No
KLHL1	13:70662479:T:A	rs670180	13	70662479	T	A	mLOY	0.0103	0.00615	0.0934	0.009014	0.0534704	0.00736116	3.8e-13	6.92e-07	0.411	1.72e-06	0.589	NA	No
PSMA6/NFKBIA	14:35358992:G:A	rs4981287	14	35358992	G	A	mLOY	0.00462	0.00615	0.453	0.6552	0.075937	0.00851561	4.8e-19	2.41e-16	0.796	1.68e-10	0.204	NA	No
TCL1A	14:95714358:G:T	rs2887399	14	95714358	G	T	mLOY	-0.033	0.00731	6.42e-06	0.0002576	-0.219456	0.00901076	5.1e-131	1.01e-72	0.256	8.99e-75	0.744	NA	No
DLK1/MEG3	14:100712378:C:G	rs72698720	14	100712378	C	G	mLOY	-0.0119	0.00714	0.0955	0.5855	-0.163936	0.0106282	1.1e-53	3.11e-51	0.989	9.54e-35	0.011	mLOY specific	No
GOLGA8H	15:30613962:T:C	rs4104459	15	30613962	T	C	mLOY	-0.000264	0.00844	0.975	0.8054	0.0540705	0.00883996	9.6e-10	5.31e-06	0.722	1.43e-05	0.278	NA	No
ATP8B4	15:50065546:G:T	rs7172615	15	50065546	G	T	mLOY	-0.00698	0.00647	0.281	0.4721	-0.0637455	0.00853428	8.1e-14	5.51e-10	0.604	1.1e-07	0.396	NA	No
ZWILCH/MAP2K1	15:66546944:T:G	rs76428668	15	66546944	T	G	mLOY	0.0261	0.00664	8.56e-05	2.895e-06	0.0549759	0.00839669	5.9e-11	0.0021	0.053	9.91e-06	0.947	NA	No
CSK	15:74758234:C:CAA	rs372597211	15	74758234	C	CAA	mLOY	-0.000391	0.00796	0.961	0.8066	0.0469472	0.00775538	1.4e-09	2.61e-05	0.69	5.74e-05	0.31	NA	No
HEATR3	16:50022787:G:A	rs11642909	16	50022787	G	A	mLOY (r2>0.6 with mLOX lead variant)	0.0337	0.00617	4.55e-08	2.071e-11	0.0486241	0.00783394	5.4e-10	0.09	0.015	0.00024	0.985	shared by mLOX and mLOY	No
CCDC102A	16:57536792:A:G	rs9939347	16	57536792	A	G	mLOY	0.00555	0.00581	0.339	0.03084	0.0628595	0.00792889	2.2e-15	3.06e-12	0.666	4.79e-08	0.334	NA	No
CENPN	16:81022836:T:G	rs3743503	16	81022836	T	G	mLOY	0.0228	0.0077	0.00304	0.0005557	0.129702	0.0108781	9e-33	9.51e-23	0.209	2.85e-21	0.791	NA	No
FBXL20	17:39377506:G:GT	rs541524196	17	39377506	G	GT	mLOY	-0.00484	0.00956	0.612	0.3107	0.058202	0.00996576	5.2e-09	3.12e-06	0.804	1.72e-05	0.196	NA	No
ARL17B	17:46291410:C:T	rs7223609	17	46291410	C	T	mLOY	-0.00461	0.0119	0.698	0.6872	0.0705443	0.0108061	6.7e-11	7.98e-06	0.81	5.86e-07	0.19	NA	No
FAM117A/SPOP	17:49726945:C:T	rs118035610	17	49726945	C	T	mLOY	-0.0261	0.0114	0.0216	0.04944	-0.230157	0.0178086	3.3e-38	1.02e-36	0.873	1.95e-30	0.127	NA	No
STXBP4	17:55007336:CT:C	rs141409093	17	55007336	CT	C	mLOY	-0.0098	0.00802	0.222	0.01418	-0.0506398	0.00891162	1.3e-08	0.000317	0.44	5.18e-05	0.56	NA	No
TP53	17:7668434:T:G	rs78378222	17	7668434	T	G	mLOY (same lead variant as mLOX)	0.152	0.0242	3.25e-10	2.874e-11	0.568367	0.0330023	1.8e-66	4.72e-34	1.7e-08	2.79e-59	1	shared by mLOX and mLOY	No
SYT4	18:43486613:A:C	rs80036149	18	43486613	A	C	mLOY	0.00425	0.00944	0.652	0.8774	-0.0663975	0.0114834	7.4e-09	1.21e-07	0.842	7.14e-06	0.158	NA	No
SETBP1	18:44295910:T:C	rs141777833	18	44295910	T	C	mLOY	0.0796	0.0415	0.0552	0.02184	0.331021	0.0420713	3.6e-15	1.84e-05	0.153	7.05e-13	0.847	NA	No
SETBP1	18:44448174:TAA:T	rs61512589	18	44448174	TAA	T	mLOY	NA	NA	NA	0.38	-0.21787	0.0128022	6e-65	NA	NA	NA	NA	NA	No
SETBP1	18:44461166:T:G	rs72899729	18	44461166	T	G	mLOY	-0.000756	0.0227	0.973	0.9514	0.37185	0.0323155	1.2e-30	3.81e-31	1	7.23e-27	0.000241	mLOY specific	No
SETBP1	18:44500755:T:C	rs11082396	18	44500755	T	C	mLOY	0.00584	0.00767	0.446	0.08489	0.203791	0.0108277	5.1e-79	2.09e-74	1	2.72e-52	2.62e-05	mLOY specific	No
SETBP1	18:44581678:G:T	rs1849209	18	44581678	G	T	mLOY	0.0125	0.00682	0.0662	0.001468	0.174389	0.0085914	1.3e-91	3.15e-63	0.996	7.06e-51	0.004	mLOY specific	No
SETBP1	18:44697023:A:G	rs2852780	18	44697023	A	G	mLOY	0.00279	0.00858	0.745	0.6745	-0.0784121	0.0107018	2.4e-13	2.2e-11	0.904	1.44e-08	0.096	NA	No
PMAIP1	18:59893578:G:A	rs60781426	18	59893578	G	A	mLOY	0.00719	0.00845	0.395	0.2516	0.0646704	0.0113584	1.2e-08	1.51e-06	0.582	8.2e-06	0.418	NA	No
BCL2	18:63253621:C:T	rs17758695	18	63253621	C	T	mLOY	-0.0243	0.016	0.128	0.09725	-0.557626	0.0215884	4.1e-147	7.85e-123	1	9.9e-127	1.95e-11	mLOY specific	No
HMHA1	19:1079960:G:A	rs36084354	19	1079960	G	A	mLOY	0.00427	0.0112	0.702	0.3093	0.103669	0.0125341	1.3e-16	3.48e-10	0.838	1.21e-11	0.162	NA	No
NFIX	19:13061083:C:A	rs561123020	19	13061083	C	A	mLOY	-0.0375	0.168	0.824	0.1547	0.175347	0.0311031	1.7e-08	0.37	0.527	1.1e-06	0.473	NA	No
TM6SF2	19:19308262:G:A	rs739846	19	19308262	G	A	mLOY	0.0224	0.0106	0.0344	0.2834	0.0893004	0.0137249	7.7e-11	8.09e-06	0.201	7.33e-08	0.799	NA	No
CEBPA	19:33261752:G:GGT	rs79966604	19	33261752	G	GGT	mLOY	-0.021	0.0063	0.000845	0.01109	-0.0683908	0.00775501	1.2e-18	1.04e-07	0.098	1.87e-09	0.902	NA	No
BAX	19:48955847:A:G	rs1805419	19	48955847	A	G	mLOY	0.016	0.00623	0.0101	0.01107	0.0662527	0.0081501	4.3e-16	1.17e-08	0.229	1.47e-08	0.771	NA	No
LOC101926935	20:25829891:CAAAT:C	rs370583979	20	25829891	CAAAT	C	mLOY	-0.0545	0.0369	0.139	0.06173	-0.0723811	0.00932303	8.3e-15	0.73	0.342	3.63e-08	0.658	NA	No
HM13/BCL2L1	20:31577985:C:A	rs7271671	20	31577985	C	A	mLOY	0.00175	0.0259	0.946	0.08878	-0.195979	0.016839	2.6e-31	6.73e-08	0.906	8.95e-25	0.094	NA	No
HM13/BCL2L1	20:31588619:T:C	rs758275723	20	31588619	T	C	mLOY	NA	NA	NA	NA	-0.264578	0.0299252	9.5e-19	NA	NA	NA	NA	NA	No
HM13/BCL2L1	20:31725142:C:T	rs6089050	20	31725142	C	T	mLOY	-0.0231	0.00893	0.00974	0.0001361	-0.161261	0.00889443	1.8e-73	7.42e-28	0.496	1.31e-41	0.504	NA	No
CDK5RAP1	20:33394393:T:C	rs291699	20	33394393	T	C	mLOY	-0.0238	0.0145	0.101	0.01755	-0.108861	0.0127915	1.7e-17	3.35e-05	0.287	2.35e-12	0.713	NA	No
SNTA1	20:33419196:C:T	rs575653337	20	33419196	C	T	mLOY	NA	NA	NA	NA	0.213793	0.0288444	1.2e-13	NA	NA	NA	NA	NA	No
EIF2S2	20:34141566:GA:G	rs112032536	20	34141566	GA	G	mLOY	-0.0126	0.0125	0.317	0.5751	-0.0779488	0.0127937	1.1e-09	0.000218	0.474	7.8e-07	0.526	NA	No
CEBPB	20:50279908:T:A	rs6020413	20	50279908	T	A	mLOY	0.000439	0.00675	0.948	0.7414	-0.049113	0.00888167	3.2e-08	2.09e-07	0.73	9e-05	0.27	NA	No
CHEK2	22:28707610:T:C	rs186430430	22	28707610	T	C	mLOY	0.129	0.0438	0.00324	0.0005462	0.703262	0.0829015	2.2e-17	1.85e-20	0.019	7.74e-13	0.981	shared by mLOX and mLOY	No
SYNGR1	22:39319257:G:A	rs5757613	22	39319257	G	A	mLOY	0.00147	0.00639	0.818	0.4995	0.0481763	0.00770067	3.9e-10	2.36e-07	0.684	2.94e-05	0.316	NA	No
ZBED4	22:49896277:C:T	rs7410534	22	49896277	C	T	mLOY	0.00894	0.0122	0.465	0.2859	0.0827315	0.0141886	5.5e-09	1.89e-05	0.589	1.27e-06	0.411	NA	No
MAGEH1	23:55423132:T:G	rs5914348	23	55423132	T	G	mLOY	-0.0467	0.00635	2.06e-13	3.563e-21	-0.0392207	0.00488237	3.9e-10	0.4	0.004	0.023	0.973	shared by mLOX and mLOY	No
SLC25A5	23:119467510:T:C	rs392020	23	119467510	T	C	mLOY	NA	NA	NA	NA	-0.0392207	0.00488237	1.2e-11	NA	NA	NA	NA	NA	No
LAMP2	23:120485184:C:T	rs173913	23	120485184	C	T	mLOY	NA	NA	NA	NA	-0.0295588	0.00492955	8.8e-09	NA	NA	NA	NA	NA	No

### Sheet: S14_GeneticCorrelation
Table S14. Genetic correlations between mosaic loss of the X chromosome (mLOX) and complex traits.
Trait	rg	SE	Z	P value	h2	h2_SE	h2_int	h2_int_SE	gcov_int	gcov_int_se	GWAS	PMID/doi
mLOY	0.282	0.05	5.635	1.75e-08	0.106	0.014	1.005	0.024	-0.0062	0.0074	Thompson et al 2019	31748747
Neutrophil count	-0.12	0.038	-3.138	0.0017	0.139	0.01	1.161	0.03	-0.0158	0.0073	Bao et al 2020	33057200
Body Mass Index	0.088	0.03	2.887	0.0039	0.158	0.007	0.789	0.01	-0.0024	0.0052	Hoffmannet al 2018	30108127
Number of children (female)	0.113	0.041	2.765	0.0057	0.034	0.002	1.013	0.008	0.0039	0.0053	Mathieson et al., 2020	https://doi.org/10.1101/2020.05.19.104455
Lymphocyte count	0.139	0.053	2.602	0.0093	0.048	0.004	1.045	0.015	0.0129	0.0067	Bao et al 2020	33057200
Triglycerides	0.096	0.04	2.385	0.0171	0.27	0.058	0.758	0.035	-0.0106	0.0051	Willer et al 2013	24097068
Hypertension	0.229	0.098	2.35	0.0188	0.04	0.009	1.048	0.008	-0.0113	0.005	Wojcik et al 2019	31217584
High-density lipoproteins cholesterol	-0.075	0.033	-2.31	0.0209	0.252	0.041	0.817	0.029	0.0152	0.0056	Willer et al 2013	24097068
Mean platelet volume	0.059	0.027	2.22	0.0265	0.377	0.048	1.453	0.127	-0.0061	0.0083	Bao et al 2020	33057200
Chronic heart failure	0.122	0.057	2.154	0.0313	0.008	0.001	1.007	0.007	-0.0071	0.0049	Shaah et al 2020	31919418
ADHD	0.107	0.051	2.107	0.0351	0.241	0.015	1.028	0.01	0.0015	0.0058	Demontis et al 2018	30478444
Monocyte count	-0.074	0.035	-2.097	0.036	0.099	0.011	1.179	0.04	0.0081	0.0069	Bao et al 2020	33057200
Telomere length	-0.103	0.049	-2.096	0.0361	0.063	0.009	1.019	0.031	-0.0024	0.0061	Codd et al., 2021	34611362
Total Cholesterol	0.089	0.043	2.077	0.0378	0.216	0.046	0.865	0.064	-0.0135	0.0055	Willer et al 2013	24097068
Autism spectrum disorder	-0.111	0.056	-1.991	0.0465	0.203	0.015	0.999	0.008	0.0123	0.0054	Grove et al 2019	30804558
Amyotrophic lateral sclerosis	0.188	0.096	1.963	0.0496	0.031	0.007	1.021	0.007	-0.0077	0.0048	Nicolas et al 2018	29566793
Type 2 Diabetes	0.063	0.032	1.953	0.0509	0.051	0.003	1.072	0.022	-0.002	0.0057	Mahajan et al 2018	30297969
Childless (female)	-0.092	0.049	-1.89	0.0587	0.048	0.003	1.017	0.008	-0.0152	0.005	Mathieson et al., 2020	https://doi.org/10.1101/2020.05.19.104455
Body fat percentage	0.1	0.053	1.877	0.0606	0.107	0.008	0.905	0.006	-0.0018	0.005	Lu et al 2016	26833246
Low-density lipoproteins cholesterol	0.084	0.048	1.738	0.0823	0.181	0.061	0.924	0.096	-0.0142	0.0055	Willer et al 2013	24097068
Platelet distribution width	0.051	0.03	1.698	0.0895	0.206	0.025	1.294	0.102	-0.0019	0.0066	Bao et al 2020	33057200
COVID19 HGI B1 (hospitalized versus non-hospitalized COVID-19 patients)	0.142	0.092	1.548	0.122	0.023	0.006	0.997	0.007	0.0041	0.0052	COVID-19 Host Genetics Initiative	https://www.covid19hg.org/results/r7/
Plateletcrit	0.05	0.035	1.44	0.15	0.211	0.017	1.293	0.047	0.0159	0.0079	Bao et al 2020	33057200
Sleep duration	0.049	0.035	1.398	0.162	0.068	0.003	1.023	0.01	-0.0036	0.0052	Dashti et al 2019	30846698
Reticulocyte count	0.054	0.041	1.303	0.193	0.068	0.007	1.088	0.031	0.0064	0.0062	Bao et al 2020	33057200
White blood cell count	-0.049	0.041	-1.173	0.241	0.125	0.01	1.126	0.027	-0.002	0.0073	Bao et al 2020	33057200
COVID19 HGI B2 (hospitalized versus population)	0.059	0.052	1.137	0.255	0.004	0.001	1.01	0.015	0.007	0.0047	COVID-19 Host Genetics Initiative	https://www.covid19hg.org/results/r7/
Parkinson's disease	-0.065	0.062	-1.061	0.289	0.019	0.002	0.981	0.008	-0.0018	0.0054	Nalls et al 2019	31701892
Alzheimer's disease	-0.101	0.095	-1.058	0.29	0.043	0.026	1.065	0.042	0.004	0.0051	Kunkle et al 2019	30820047
Red cell distribution width	0.041	0.039	1.053	0.293	0.124	0.012	1.088	0.042	0.0067	0.0068	Bao et al 2020	33057200
Schizophrenia	-0.033	0.032	-1.02	0.308	0.465	0.017	1.038	0.01	0.0064	0.0054	PGC et al 2014	25056061
COVID19 HGI A2 (very severe respiratory confirmed COVID-19 versus population)	0.059	0.058	1.016	0.31	0.008	0.002	1.001	0.017	0.004	0.0047	COVID-19 Host Genetics Initiative	https://www.covid19hg.org/results/r7/
Depression	-0.039	0.045	-0.857	0.391	0.195	0.011	0.995	0.008	0.0133	0.0049	Howard et al 2018	30718901
Mean reticulocyte volume	0.029	0.037	0.781	0.435	0.167	0.016	1.243	0.066	-0.0226	0.0079	Bao et al 2020	33057200
Height	-0.029	0.04	-0.724	0.469	0.343	0.018	1.228	0.03	0.0017	0.0085	Wood et al 2014	25282103
Insomnia symptoms	-0.027	0.041	-0.658	0.511	0.046	0.002	1.012	0.009	0.0114	0.0055	Jansen et al 2018	30804565
Bipolar disorder	-0.023	0.038	-0.611	0.541	0.351	0.016	1.017	0.008	-0.0001	0.0058	Stahl et al 2019	31043756
eGFR	-0.019	0.037	-0.519	0.604	0.076	0.006	1.001	0.021	-0.0066	0.0058	Wuttke et al 2019	31152163
Ischemic stroke	0.031	0.062	0.505	0.614	0.013	0.001	1.023	0.007	-0.0053	0.0046	Malik et al 2018	29531354
Chronic kidney disease	-0.034	0.069	-0.495	0.62	0.013	0.002	1.078	0.01	0.0019	0.0052	Wuttke et al 2019	31152163
Mean corpuscular volume	0.021	0.043	0.481	0.63	0.226	0.023	1.296	0.077	-0.0127	0.0087	Bao et al 2020	33057200
Mean corpuscular haemoglobin	0.022	0.046	0.474	0.636	0.188	0.021	1.207	0.066	-0.0105	0.0082	Bao et al 2020	33057200
Multiple sclerosis	-0.021	0.051	-0.399	0.69	0.104	0.01	1.018	0.01	0.0057	0.0048	Patsopoulos et al 2019	31604244
COVID19 HGI C2 (COVID-19 patients versus population)	0.022	0.067	0.325	0.746	0.002	0	1.04	0.009	0.0118	0.005	COVID-19 Host Genetics Initiative	https://www.covid19hg.org/results/r7/
Coronary artery disease	0.014	0.045	0.316	0.752	0.067	0.005	0.885	0.008	0.0032	0.0047	Nikpay et al 2015	26343387
25 hydroxyvitamin D	-0.01	0.032	-0.315	0.753	0.115	0.024	1.001	0.045	0.0031	0.0054	Revez et al 2020	32242144
Risk tolerance	0.012	0.038	0.308	0.758	0.052	0.002	1.007	0.009	0.0003	0.0051	Karlson Linner et al 2019	30643258
Asthma	0.012	0.038	0.3	0.764	0.03	0.003	0.973	0.015	0.0037	0.0055	Olafsdottir et al 2020	31959851
Diastolic blood pressure	-0.009	0.03	-0.297	0.767	0.135	0.006	1.085	0.032	-0.0004	0.0075	Evangelou 2018	30224653
Red blood cell count	-0.011	0.044	-0.251	0.802	0.209	0.019	1.295	0.057	0.0004	0.0081	Bao et al 2020	33057200
Pulse pressure	-0.006	0.028	-0.22	0.826	0.122	0.005	1.026	0.027	0.002	0.0067	Evangelou 2018	30224653
Basophil count	0.011	0.052	0.203	0.839	0.035	0.004	1.034	0.015	-0.0046	0.0048	Bao et al 2020	33057200
Systolic blood pressure	-0.006	0.031	-0.194	0.846	0.14	0.006	1.072	0.032	0.0001	0.0074	Evangelou 2018	30224653
Idiopathic pulmonary fibrosis	-0.017	0.092	-0.185	0.853	0.259	0.057	0.978	0.01	0.0005	0.0047	Allen et al 2017	29066090
Eosinophil count	0.004	0.038	0.111	0.912	0.142	0.016	1.136	0.045	-0.0044	0.0074	Bao et al 2020	33057200
Platelet count	0.003	0.031	0.106	0.916	0.268	0.022	1.294	0.062	0.0189	0.0077	Bao et al 2020	33057200
Haemoglobin	0.004	0.038	0.094	0.925	0.142	0.011	1.252	0.05	-0.0093	0.0068	Bao et al 2020	33057200
Haematocrit	-0.001	0.041	-0.035	0.972	0.136	0.011	1.243	0.051	-0.0086	0.0069	Bao et al 2020	33057200
Systemic lupus erythematosus	0.003	0.078	0.031	0.975	0.24	0.041	1.105	0.01	-0.0051	0.0054	Bentham et al 2015	26502338
Mean corpuscular haemoglobin concentration	-0.001	0.052	-0.015	0.988	0.039	0.005	1.05	0.018	0.0021	0.0057	Bao et al 2020	33057200

### Sheet: S15_HLAFinemap_FinnGen
Table S15. Fine mapping of HLA alleles for mosaic loss of the X chromosome (mLOX) in women and mosaic loss of the Y chromosome (mLOY) in men from FinnGen.
Trait	HLA allele	OR	Lower OR	Upper OR	P value	Lead variant from stepwise conditional analysis
mLOX	HLA-B*35:01	1.16	1.12	1.19	1.12e-23	Yes
mLOX	HLA-DQB1*05:01	1.12	1.09	1.15	7.04e-20	No
mLOX	HLA-DQA1*01:01	1.12	1.09	1.15	1.29e-19	No
mLOX	HLA-DRB1*01:01	1.12	1.09	1.15	1.45e-19	No
mLOX	HLA-DRB3*01:01	0.89	0.87	0.91	2.76e-19	Yes
mLOX	HLA-C*04:01	1.13	1.1	1.16	5.98e-19	No
mLOX	HLA-B*08:01	0.87	0.84	0.9	1.1e-15	No
mLOX	HLA-DQB1*02:01	0.88	0.85	0.91	6.48e-15	No
mLOX	HLA-DRB1*03:01	0.88	0.85	0.91	1.63e-14	No
mLOX	HLA-DQA1*05:01	0.88	0.85	0.91	5.13e-14	No
mLOX	HLA-C*07:01	0.9	0.87	0.92	9.42e-13	No
mLOX	HLA-A*03:01	1.08	1.06	1.11	1.19e-12	No
mLOX	HLA-DQB1*04:02	0.9	0.87	0.94	6.46e-09	Yes
mLOX	HLA-DQA1*04:01	0.91	0.88	0.94	1.08e-08	No
mLOX	HLA-C*07:02	0.92	0.9	0.95	1.15e-08	No
mLOX	HLA-DRB1*08:01	0.91	0.88	0.94	3.02e-08	No
mLOX	HLA-DPB1*04:02	1.07	1.04	1.09	1.1e-07	No
mLOX	HLA-A*01:01	0.92	0.88	0.95	5.85e-07	No
mLOX	HLA-B*38:01	0.74	0.66	0.84	2.13e-06	No
mLOX	HLA-DPB1*01:01	0.9	0.87	0.94	4.39e-06	No
mLOX	HLA-DRB1*04:01	1.08	1.05	1.12	4.47e-06	No
mLOX	HLA-DRB4*01:03	1.06	1.03	1.08	4.95e-06	No
mLOX	HLA-DQB1*06:03	0.92	0.89	0.96	9.42e-06	No
mLOX	HLA-DQA1*01:03	0.93	0.89	0.96	1.72e-05	No
mLOX	HLA-B*51:01	1.09	1.05	1.14	2.01e-05	No
mLOX	HLA-DRB1*13:01	0.93	0.9	0.96	4.07e-05	No
mLOX	HLA-DRB1*09:01	1.11	1.05	1.17	8.96e-05	No
mLOX	HLA-DQB1*03:02	1.06	1.03	1.09	0.000147	No
mLOX	HLA-DQA1*03:01	1.06	1.03	1.09	0.000319	No
mLOX	HLA-C*15:02	1.11	1.04	1.17	0.000723	No
mLOX	HLA-B*07:02	0.95	0.93	0.98	0.00141	No
mLOX	HLA-DQA1*03:02	1.08	1.03	1.13	0.00146	No
mLOX	HLA-B*39:01	0.92	0.87	0.97	0.0019	No
mLOX	HLA-A*32:01	0.92	0.87	0.97	0.00214	No
mLOX	HLA-A*25:01	0.87	0.8	0.95	0.00262	No
mLOX	HLA-A*68:01	0.94	0.9	0.98	0.00425	No
mLOX	HLA-DQB1*03:03	1.06	1.02	1.11	0.00426	No
mLOX	HLA-A*24:02	0.95	0.92	0.99	0.01	No
mLOX	HLA-DRB1*14:01	0.74	0.59	0.91	0.01	No
mLOX	HLA-B*39:06	0.55	0.35	0.84	0.01	No
mLOX	HLA-B*27:05	0.95	0.92	0.99	0.01	No
mLOX	HLA-A*26:01	0.9	0.83	0.97	0.01	No
mLOX	HLA-B*37:01	1.16	1.04	1.29	0.01	No
mLOX	HLA-DRB1*12:01	1.08	1.02	1.15	0.01	No
mLOX	HLA-A*02:01	1.03	1.01	1.05	0.01	No
mLOX	HLA-DQB1*03:01	1.04	1.01	1.07	0.01	No
mLOX	HLA-DPB1*16:01	1.18	1.03	1.35	0.01	No
mLOX	HLA-B*56:01	1.08	1.01	1.16	0.02	No
mLOX	HLA-DRB5*01:01	0.97	0.94	1	0.02	No
mLOX	HLA-DQA1*05:05	1.04	1.01	1.08	0.02	No
mLOX	HLA-DRB1*08:02	0.72	0.53	0.95	0.02	No
mLOX	HLA-DRB1*15:01	0.97	0.94	1	0.02	No
mLOX	HLA-DQB1*06:02	0.97	0.94	1	0.03	No
mLOX	HLA-DRB1*11:04	0.83	0.69	0.98	0.03	No
mLOX	HLA-C*12:03	0.94	0.89	1	0.04	No
mLOX	HLA-B*52:01	1.48	1.01	2.14	0.04	No
mLOX	HLA-A*02:05	1.41	1	1.98	0.05	No
mLOX	HLA-DPB1*19:01	0.88	0.76	1.01	0.07	No
mLOX	HLA-C*03:04	1.03	1	1.06	0.07	No
mLOX	HLA-DQA1*01:02	0.98	0.95	1	0.07	No
mLOX	HLA-DPB1*15:01	0.87	0.75	1.01	0.07	No
mLOX	HLA-DPB1*06:01	1.46	0.94	2.21	0.08	No
mLOX	HLA-DQB1*05:03	0.92	0.83	1.01	0.08	No
mLOX	HLA-DRB1*11:01	1.04	0.99	1.1	0.09	No
mLOX	HLA-DRB1*01:03	0.61	0.32	1.06	0.1	No
mLOX	HLA-DQA1*01:04	0.93	0.84	1.02	0.12	No
mLOX	HLA-B*47:01	1.1	0.98	1.23	0.12	No
mLOX	HLA-B*13:02	0.96	0.9	1.01	0.13	No
mLOX	HLA-B*40:01	1.03	0.99	1.07	0.14	No
mLOX	HLA-C*07:04	1.05	0.98	1.13	0.14	No
mLOX	HLA-DRB3*02:02	1.02	0.99	1.06	0.17	No
mLOX	HLA-B*18:01	0.97	0.93	1.02	0.23	No
mLOX	HLA-DQA1*05:03	1.11	0.94	1.3	0.23	No
mLOX	HLA-DPB1*05:01	0.96	0.9	1.03	0.25	No
mLOX	HLA-DPB1*03:01	0.98	0.96	1.01	0.25	No
mLOX	HLA-DPB1*10:01	1.15	0.9	1.45	0.26	No
mLOX	HLA-DPB1*13:01	0.91	0.76	1.08	0.28	No
mLOX	HLA-C*03:02	1.09	0.93	1.27	0.29	No
mLOX	HLA-B*41:02	1.12	0.91	1.36	0.29	No
mLOX	HLA-DRB1*14:02	1.09	0.93	1.28	0.29	No
mLOX	HLA-DRB1*01:02	1.11	0.91	1.36	0.29	No
mLOX	HLA-A*30:01	0.9	0.74	1.09	0.29	No
mLOX	HLA-DRB1*04:05	0.75	0.42	1.26	0.3	No
mLOX	HLA-DQB1*06:01	1.3	0.77	2.09	0.3	No
mLOX	HLA-B*49:01	1.14	0.87	1.48	0.32	No
mLOX	HLA-B*58:01	1.08	0.92	1.27	0.32	No
mLOX	HLA-C*17:03	1.1	0.9	1.35	0.34	No
mLOX	HLA-A*11:01	0.98	0.93	1.03	0.35	No
mLOX	HLA-C*02:02	0.98	0.94	1.02	0.35	No
mLOX	HLA-C*14:02	0.96	0.88	1.04	0.35	No
mLOX	HLA-B*55:01	0.94	0.81	1.07	0.35	No
mLOX	HLA-DRB1*10:01	1.05	0.95	1.17	0.35	No
mLOX	HLA-A*69:01	1.18	0.82	1.67	0.37	No
mLOX	HLA-A*29:01	0.91	0.74	1.11	0.37	No
mLOX	HLA-B*44:03	0.95	0.85	1.06	0.37	No
mLOX	HLA-C*01:02	1.02	0.98	1.06	0.39	No
mLOX	HLA-DQA1*01:05	1.05	0.94	1.16	0.39	No
mLOX	HLA-DRB1*16:01	0.95	0.85	1.06	0.41	No
mLOX	HLA-B*45:01	0.88	0.64	1.19	0.41	No
mLOX	HLA-C*12:02	1.17	0.79	1.7	0.41	No
mLOX	HLA-DPB1*04:01	0.99	0.97	1.01	0.41	No
mLOX	HLA-DRB1*13:02	1.02	0.97	1.08	0.43	No
mLOX	HLA-DQB1*06:04	1.02	0.97	1.08	0.45	No
mLOX	HLA-DRB1*04:08	0.97	0.88	1.06	0.46	No
mLOX	HLA-DRB5*02:02	0.96	0.86	1.07	0.48	No
mLOX	HLA-DPB1*14:01	0.97	0.89	1.05	0.48	No
mLOX	HLA-B*50:01	1.12	0.81	1.51	0.49	No
mLOX	HLA-DRB1*11:03	1.13	0.8	1.56	0.49	No
mLOX	HLA-B*35:03	0.88	0.6	1.26	0.49	No
mLOX	HLA-DRB3*03:01	1.02	0.97	1.07	0.5	No
mLOX	HLA-B*14:01	0.88	0.59	1.27	0.5	No
mLOX	HLA-DRB1*15:02	1.17	0.7	1.88	0.53	No
mLOX	HLA-DQA1*06:01	0.89	0.63	1.25	0.53	No
mLOX	HLA-DRB1*13:03	0.96	0.83	1.1	0.54	No
mLOX	HLA-DRB1*04:03	0.88	0.56	1.32	0.54	No
mLOX	HLA-B*44:02	1.01	0.97	1.05	0.57	No
mLOX	HLA-DQB1*05:02	0.97	0.88	1.07	0.57	No
mLOX	HLA-DQB1*02:02	0.99	0.94	1.04	0.59	No
mLOX	HLA-B*41:01	0.94	0.76	1.16	0.59	No
mLOX	HLA-A*23:01	1.04	0.89	1.23	0.6	No
mLOX	HLA-B*39:24	1.09	0.78	1.48	0.6	No
mLOX	HLA-C*16:01	0.96	0.82	1.12	0.61	No
mLOX	HLA-B*15:01	1.01	0.98	1.04	0.65	No
mLOX	HLA-A*33:01	1.07	0.8	1.42	0.65	No
mLOX	HLA-DRB4*01:01	1.03	0.92	1.14	0.65	No
mLOX	HLA-B*15:17	0.92	0.65	1.29	0.66	No
mLOX	HLA-DRB1*07:01	0.99	0.95	1.03	0.68	No
mLOX	HLA-DPB1*17:01	0.97	0.83	1.13	0.68	No
mLOX	HLA-A*29:02	1.04	0.87	1.23	0.68	No
mLOX	HLA-DRB1*04:04	1.01	0.96	1.06	0.68	No
mLOX	HLA-DPB1*02:02	0.93	0.63	1.34	0.7	No
mLOX	HLA-DQA1*02:01	0.99	0.95	1.03	0.7	No
mLOX	HLA-C*06:02	1.01	0.97	1.05	0.72	No
mLOX	HLA-C*17:01	0.96	0.77	1.19	0.72	No
mLOX	HLA-A*31:01	1.01	0.96	1.06	0.72	No
mLOX	HLA-DRB1*14:54	0.98	0.88	1.09	0.73	No
mLOX	HLA-DPB1*02:01	1	0.98	1.03	0.74	No
mLOX	HLA-C*05:01	1.01	0.96	1.05	0.74	No
mLOX	HLA-DRB1*08:03	0.95	0.68	1.3	0.76	No
mLOX	HLA-B*35:02	0.95	0.67	1.32	0.76	No
mLOX	HLA-DQA1*03:03	1.01	0.95	1.07	0.77	No
mLOX	HLA-B*35:08	1.03	0.83	1.25	0.81	No
mLOX	HLA-DRB1*04:07	0.97	0.73	1.27	0.82	No
mLOX	HLA-C*08:02	0.98	0.82	1.17	0.83	No
mLOX	HLA-A*33:03	1.02	0.83	1.24	0.84	No
mLOX	HLA-B*14:02	1.02	0.85	1.21	0.87	No
mLOX	HLA-C*03:03	1	0.97	1.04	0.88	No
mLOX	HLA-B*57:01	0.99	0.91	1.08	0.9	No
mLOX	HLA-DQB1*06:09	1.01	0.82	1.25	0.92	No
mLOX	HLA-DPB1*105:01	0.99	0.78	1.25	0.95	No
mLOX	HLA-B*44:27	1	0.88	1.12	0.96	No
mLOX	HLA-DPB1*11:01	1	0.79	1.25	0.98	No
mLOX	HLA-C*15:05	1	0.57	1.68	0.99	No
mLOX	HLA-B*40:02	1	0.94	1.06	0.99	No
mLOX	HLA-DPB1*20:01	1	0.88	1.14	0.99	No
mLOX	HLA-B*27:02	1	0.76	1.3	1	No
mLOY	HLA-A*03:01	0.95	0.93	0.97	2.13e-07	No
mLOY	HLA-A*02:01	1.05	1.03	1.07	1.42e-06	No
mLOY	HLA-DPB1*04:01	0.96	0.94	0.98	3.06e-05	No
mLOY	HLA-B*27:05	1.07	1.04	1.11	3.75e-05	No
mLOY	HLA-DRB1*08:01	1.05	1.02	1.09	0.00143	No
mLOY	HLA-DQB1*04:02	1.05	1.02	1.08	0.0015	No
mLOY	HLA-DQA1*04:01	1.05	1.02	1.08	0.00163	No
mLOY	HLA-DRB1*13:01	0.95	0.92	0.98	0.00232	No
mLOY	HLA-DQB1*06:03	0.95	0.92	0.99	0.00417	No
mLOY	HLA-DRB3*02:02	0.96	0.93	0.99	0.00471	No
mLOY	HLA-B*18:01	0.95	0.91	0.99	0.01	No
mLOY	HLA-DQA1*01:03	0.96	0.93	0.99	0.01	No
mLOY	HLA-DPB1*03:01	1.04	1.01	1.06	0.01	No
mLOY	HLA-DRB1*09:01	1.07	1.02	1.12	0.01	No
mLOY	HLA-DRB1*13:03	1.18	1.04	1.34	0.01	No
mLOY	HLA-C*07:04	0.92	0.86	0.98	0.01	No
mLOY	HLA-C*02:02	1.05	1.01	1.09	0.01	No
mLOY	HLA-C*04:01	0.97	0.95	1	0.02	No
mLOY	HLA-A*33:03	1.25	1.03	1.51	0.02	No
mLOY	HLA-C*15:05	1.82	1.09	3.08	0.02	No
mLOY	HLA-A*31:01	0.95	0.91	0.99	0.02	No
mLOY	HLA-B*35:01	0.97	0.94	1	0.03	No
mLOY	HLA-B*38:01	1.12	1.01	1.24	0.04	No
mLOY	HLA-DQB1*06:01	1.7	1.03	2.81	0.04	No
mLOY	HLA-A*30:01	1.21	1.01	1.44	0.04	No
mLOY	HLA-B*44:27	0.89	0.79	1	0.04	No
mLOY	HLA-C*15:02	1.06	1	1.12	0.05	No
mLOY	HLA-DPB1*05:01	1.06	1	1.13	0.06	No
mLOY	HLA-DPB1*04:02	1.02	1	1.05	0.06	No
mLOY	HLA-DQB1*02:01	1.03	1	1.06	0.07	No
mLOY	HLA-B*07:02	0.98	0.95	1	0.07	No
mLOY	HLA-B*27:02	1.24	0.98	1.57	0.07	No
mLOY	HLA-DRB1*03:01	1.03	1	1.06	0.07	No
mLOY	HLA-B*40:02	0.95	0.9	1.01	0.07	No
mLOY	HLA-DQA1*05:01	1.03	1	1.06	0.08	No
mLOY	HLA-DRB1*14:01	0.85	0.7	1.02	0.08	No
mLOY	HLA-DRB1*15:02	1.52	0.94	2.44	0.08	No
mLOY	HLA-B*08:01	1.03	1	1.06	0.09	No
mLOY	HLA-B*41:02	1.17	0.97	1.4	0.1	No
mLOY	HLA-DQA1*03:02	1.04	0.99	1.09	0.1	No
mLOY	HLA-C*17:03	1.16	0.96	1.39	0.11	No
mLOY	HLA-DRB1*11:04	1.13	0.97	1.32	0.12	No
mLOY	HLA-A*32:01	0.96	0.92	1.01	0.13	No
mLOY	HLA-A*68:01	1.03	0.99	1.07	0.13	No
mLOY	HLA-DRB1*01:01	0.98	0.96	1.01	0.14	No
mLOY	HLA-DQB1*05:03	0.94	0.86	1.02	0.14	No
mLOY	HLA-B*35:03	0.79	0.57	1.09	0.16	No
mLOY	HLA-A*01:01	1.02	0.99	1.06	0.16	No
mLOY	HLA-DQA1*01:04	0.94	0.87	1.02	0.16	No
mLOY	HLA-DQA1*01:01	0.98	0.96	1.01	0.17	No
mLOY	HLA-DPB1*01:01	1.03	0.99	1.07	0.17	No
mLOY	HLA-DRB1*04:08	1.06	0.97	1.15	0.18	No
mLOY	HLA-DRB1*16:01	0.93	0.84	1.03	0.18	No
mLOY	HLA-DRB1*04:05	0.73	0.45	1.16	0.19	No
mLOY	HLA-B*39:24	1.21	0.9	1.62	0.21	No
mLOY	HLA-A*23:01	0.91	0.78	1.05	0.21	No
mLOY	HLA-DRB1*12:01	0.96	0.91	1.02	0.21	No
mLOY	HLA-C*08:02	1.11	0.94	1.31	0.21	No
mLOY	HLA-DQA1*01:05	1.06	0.96	1.17	0.22	No
mLOY	HLA-A*25:01	0.95	0.87	1.03	0.23	No
mLOY	HLA-DQB1*03:03	1.02	0.98	1.06	0.24	No
mLOY	HLA-DRB4*01:03	1.01	0.99	1.04	0.25	No
mLOY	HLA-DRB1*10:01	1.06	0.96	1.17	0.25	No
mLOY	HLA-C*06:02	1.02	0.98	1.06	0.26	No
mLOY	HLA-B*35:02	1.2	0.87	1.66	0.27	No
mLOY	HLA-A*02:05	1.18	0.87	1.61	0.28	No
mLOY	HLA-A*26:01	1.04	0.97	1.12	0.29	No
mLOY	HLA-DQB1*05:01	0.99	0.97	1.01	0.29	No
mLOY	HLA-DPB1*16:01	0.94	0.83	1.06	0.29	No
mLOY	HLA-DPB1*19:01	0.93	0.82	1.06	0.29	No
mLOY	HLA-DPB1*17:01	1.08	0.93	1.25	0.3	No
mLOY	HLA-B*37:01	1.06	0.95	1.17	0.3	No
mLOY	HLA-DRB1*11:01	0.98	0.93	1.02	0.31	No
mLOY	HLA-C*03:02	1.08	0.93	1.26	0.32	No
mLOY	HLA-A*29:01	0.91	0.76	1.09	0.32	No
mLOY	HLA-DQB1*05:02	0.95	0.87	1.05	0.33	No
mLOY	HLA-B*58:01	1.08	0.92	1.26	0.34	No
mLOY	HLA-B*44:02	0.98	0.95	1.02	0.34	No
mLOY	HLA-B*39:01	1.02	0.97	1.08	0.36	No
mLOY	HLA-DQA1*01:02	0.99	0.97	1.01	0.4	No
mLOY	HLA-B*45:01	1.12	0.86	1.45	0.41	No
mLOY	HLA-DRB1*01:03	1.22	0.76	1.95	0.41	No
mLOY	HLA-C*07:02	0.99	0.96	1.02	0.41	No
mLOY	HLA-C*01:02	1.01	0.98	1.05	0.46	No
mLOY	HLA-C*12:03	0.98	0.93	1.03	0.46	No
mLOY	HLA-DRB1*14:54	0.97	0.88	1.06	0.47	No
mLOY	HLA-B*39:06	0.89	0.63	1.24	0.49	No
mLOY	HLA-DQB1*06:02	0.99	0.97	1.02	0.5	No
mLOY	HLA-DRB5*02:02	0.96	0.87	1.07	0.5	No
mLOY	HLA-DRB1*15:01	0.99	0.97	1.02	0.51	No
mLOY	HLA-DPB1*06:01	0.86	0.55	1.33	0.51	No
mLOY	HLA-B*15:01	1.01	0.98	1.04	0.51	No
mLOY	HLA-B*44:03	0.97	0.88	1.07	0.52	No
mLOY	HLA-B*40:01	0.99	0.95	1.03	0.53	No
mLOY	HLA-DRB1*08:02	1.08	0.85	1.37	0.54	No
mLOY	HLA-DPB1*13:01	0.95	0.81	1.12	0.54	No
mLOY	HLA-B*14:02	1.05	0.89	1.25	0.54	No
mLOY	HLA-A*24:02	0.99	0.96	1.02	0.55	No
mLOY	HLA-DRB5*01:01	0.99	0.97	1.02	0.55	No
mLOY	HLA-DPB1*105:01	1.06	0.86	1.31	0.59	No
mLOY	HLA-DQA1*05:05	0.99	0.96	1.03	0.59	No
mLOY	HLA-DQA1*03:03	1.02	0.96	1.07	0.6	No
mLOY	HLA-DRB1*07:01	0.99	0.95	1.03	0.61	No
mLOY	HLA-DRB4*01:01	1.03	0.92	1.14	0.63	No
mLOY	HLA-C*16:01	0.96	0.83	1.12	0.63	No
mLOY	HLA-B*52:01	0.91	0.61	1.35	0.64	No
mLOY	HLA-DQA1*02:01	0.99	0.95	1.03	0.64	No
mLOY	HLA-DRB3*01:01	1.01	0.98	1.03	0.65	No
mLOY	HLA-B*55:01	0.97	0.86	1.1	0.66	No
mLOY	HLA-B*13:02	1.01	0.96	1.07	0.68	No
mLOY	HLA-A*33:01	0.94	0.7	1.26	0.68	No
mLOY	HLA-B*50:01	1.06	0.81	1.38	0.68	No
mLOY	HLA-A*11:01	0.99	0.95	1.04	0.69	No
mLOY	HLA-DRB1*01:02	1.04	0.86	1.26	0.69	No
mLOY	HLA-DRB1*04:04	0.99	0.95	1.04	0.7	No
mLOY	HLA-B*51:01	1.01	0.97	1.05	0.72	No
mLOY	HLA-DPB1*15:01	0.98	0.85	1.12	0.73	No
mLOY	HLA-DQB1*02:02	0.99	0.95	1.04	0.75	No
mLOY	HLA-B*47:01	1.02	0.91	1.14	0.75	No
mLOY	HLA-DPB1*11:01	0.97	0.77	1.2	0.75	No
mLOY	HLA-B*14:01	1.06	0.74	1.51	0.76	No
mLOY	HLA-DPB1*14:01	1.01	0.94	1.09	0.77	No
mLOY	HLA-DRB1*04:03	0.94	0.63	1.4	0.78	No
mLOY	HLA-DRB1*08:03	0.96	0.73	1.27	0.79	No
mLOY	HLA-DPB1*02:02	0.96	0.69	1.32	0.81	No
mLOY	HLA-C*17:01	1.02	0.84	1.24	0.83	No
mLOY	HLA-DRB1*04:01	1	0.97	1.04	0.84	No
mLOY	HLA-DQA1*06:01	1.03	0.76	1.38	0.86	No
mLOY	HLA-A*29:02	0.98	0.83	1.17	0.86	No
mLOY	HLA-A*02:02	0.93	0.39	2.16	0.87	No
mLOY	HLA-DPB1*02:01	1	0.97	1.02	0.87	No
mLOY	HLA-B*15:17	0.98	0.71	1.33	0.88	No
mLOY	HLA-DQA1*03:01	1	0.97	1.03	0.88	No
mLOY	HLA-DRB1*11:03	0.98	0.69	1.38	0.89	No
mLOY	HLA-DQB1*06:04	1	0.95	1.06	0.9	No
mLOY	HLA-B*35:08	1.01	0.84	1.22	0.9	No
mLOY	HLA-B*56:01	1	0.94	1.07	0.9	No
mLOY	HLA-DQA1*05:03	1.01	0.86	1.18	0.91	No
mLOY	HLA-DRB1*14:02	1.01	0.86	1.17	0.92	No
mLOY	HLA-C*03:04	1	0.97	1.03	0.92	No
mLOY	HLA-DQB1*06:09	1.01	0.82	1.24	0.93	No
mLOY	HLA-C*03:03	1	0.97	1.03	0.93	No
mLOY	HLA-DRB3*03:01	1	0.95	1.05	0.93	No
mLOY	HLA-B*57:01	1	0.92	1.08	0.93	No
mLOY	HLA-C*07:01	1	0.97	1.03	0.93	No
mLOY	HLA-DRB1*13:02	1	0.95	1.05	0.95	No
mLOY	HLA-DQB1*03:02	1	0.97	1.03	0.96	No
mLOY	HLA-DPB1*20:01	1	0.88	1.13	0.96	No
mLOY	HLA-B*41:01	1	0.83	1.22	0.97	No
mLOY	HLA-DPB1*10:01	1	0.79	1.26	0.97	No
mLOY	HLA-C*05:01	1	0.96	1.04	0.98	No
mLOY	HLA-C*14:02	1	0.92	1.08	0.98	No
mLOY	HLA-DRB1*04:07	1	0.78	1.28	0.99	No
mLOY	HLA-A*69:01	1	0.71	1.41	0.99	No
mLOY	HLA-DQB1*03:01	1	0.97	1.03	0.99	No
mLOY	HLA-C*12:02	1	0.69	1.45	1	No
mLOY	HLA-B*49:01	1	0.77	1.3	1	No

### Sheet: S16_GWAS_OpenTargets
Table S16. PheWAS (Open Targets) for 49 independent common mLOX variants identified from genome-wide association study (GWAS) for mosaic loss of the X chromosome (mLOX). We report phenotype associations for variants which are lead variants of the respective phenotypes and in LD (r2>0.6) with mLOX SNPs. The associations were retrived from Open Targets Genetics (https://genetics.opentargets.org/) including summary statistics from UK Biobank, FinnGen (data freeze 5), and/or GWAS Catalog.
Loci	Gene	Lead variant	Lead variant in mLOX meta-analysis		Lead variant in GWAS (Open Targets Genetics)												Extended MHC region (GRCh38: chr6:25.7-33.4 Mb)	mLOX versus mLOY (Table S13)	Trait group
			Variant (GRCh38)	rsid	Variant (GRCh38)	rsid	r2 (with mLOX lead variant)	Trait	Trait category	P value	Beta	OR	PMID	Author Year	Study N	Study ID
2	LOC100506274	Yes	2:7433950:G:A	rs59472577	2_7432948_G_T	rs75362385	0.940093	Systemic lupus erythematosus	urinary system disease	8e-13	NA	0.887	33272962	Yin X	208370	GCST011956	No	mLOX specific	Autoimmunity and allergy
3	SP140	No	2:230317750:C:T	rs11885965	2_230309590_C_T	rs11903152	1	Red blood cell count	measurement	1e-08	NA	NA	30595370	Kichaev G	445000	GCST007069	No	mLOX specific	Blood cell measurement
3	SP140	No	2:230317750:C:T	rs11885965	2_230351803_C_CCT	rs142680178	0.719949	Lymphocyte counts	measurement	7.5e-11	0.0222996	NA	32888494	Vuckovic D	408112	GCST90002388	No	mLOX specific	Blood cell measurement
3	SP140	No	2:230317750:C:T	rs11885965	2_230359923_T_C	rs34261309	0.719949	Lymphocyte counts	measurement	8.5e-13	0.021879	NA	32888493	Chen MH	524923	GCST90002316	No	mLOX specific	Blood cell measurement
3	SP140	No	2:230317750:C:T	rs11885965	2_230365369_A_G	rs74269007	0.62795	Red blood cell count	measurement	2e-08	-0.0157	NA	34594039	Sakaue S	503987	GCST90018971	No	mLOX specific	Blood cell measurement
3	SP140	Yes	2:230394737:C:T	rs11686798	2_230393435_C_T	rs7590429	0.995808	Lymphocyte percentage	measurement	6.261e-11	0.113947	NA	NA	UKB Neale v2	349861	NEALE2_30180_raw	No	mLOX specific	Blood cell measurement
3	SP140	Yes	2:230394737:C:T	rs11686798	2_230393435_C_T	rs7590429	0.995808	Lymphocyte percentage of white cells	measurement	7e-11	0.0140899	NA	32888494	Vuckovic D	408112	GCST90002389	No	mLOX specific	Blood cell measurement
4	EOMES	Yes	3:27716783:G:T	rs2371109	3_27723132_A_G	rs3806624	0.982755	Rheumatoid arthritis	musculoskeletal or connective tissue disease	4e-11	NA	1.08696	33310728	Ha E	311292	GCST90013534	No	NA	Autoimmunity and allergy
4	EOMES	Yes	3:27716783:G:T	rs2371109	3_27723132_A_G	rs3806624	0.974568	Rheumatoid arthritis	musculoskeletal or connective tissue disease	9e-09	NA	1.08	24390342	Okada Y	103638	GCST002318	No	NA	Autoimmunity and allergy
4	EOMES	Yes	3:27716783:G:T	rs2371109	3_27723132_A_G	rs3806624	0.974568	Rheumatoid arthritis [EA]	NA	3e-08	NA	1.08	24390342	Okada Y	103638	GCST002318_2	No	NA	Autoimmunity and allergy
4	EOMES	Yes	3:27716783:G:T	rs2371109	3_27723132_A_G	rs3806624	0.972208	Rheumatoid arthritis	musculoskeletal or connective tissue disease	5e-08	0.078492	NA	30423114	Laufer VA	105710	GCST006959	No	NA	Autoimmunity and allergy
4	EOMES	Yes	3:27716783:G:T	rs2371109	3_27723132_A_G	rs3806624	0.966157	Hodgkin's lymphoma	NA	1e-12	NA	1.26	24149102	Frampton M	11759	GCST002237	No	NA	Neoplasm
4	EOMES	Yes	3:27716783:G:T	rs2371109	3_27730523_T_G	rs1353286	0.958778	Eosinophill count	measurement	5.74662e-16	0.0143225	NA	NA	UKB Neale v2	349856	NEALE2_30150	No	NA	Blood cell measurement
4	EOMES	Yes	3:27716783:G:T	rs2371109	3_27730523_T_G	rs1353286	0.958778	Eosinophil counts	measurement	3.09e-24	0.020226	NA	32888493	Chen MH	474237	GCST90002298	No	NA	Blood cell measurement
4	EOMES	Yes	3:27716783:G:T	rs2371109	3_27730523_T_G	rs1353286	0.958778	Eosinophil counts	measurement	1e-20	NA	NA	30595370	Kichaev G	440000	GCST007065	No	NA	Blood cell measurement
4	EOMES	Yes	3:27716783:G:T	rs2371109	3_27730523_T_G	rs1353286	0.958778	Eosinophil counts	measurement	2.1e-21	0.020242	NA	32888494	Vuckovic D	408112	GCST90002381	No	NA	Blood cell measurement
4	EOMES	Yes	3:27716783:G:T	rs2371109	3_27736288_G_A	rs9880772	0.958778	B-cell malignancies (chronic lymphocytic leukemia, Hodgkin lymphoma or multiple myeloma) (pleiotropy)	NA	7e-09	NA	NA	28112199	Law PJ	14421	GCST004099	No	NA	Neoplasm
4	EOMES	Yes	3:27716783:G:T	rs2371109	3_27736288_G_A	rs9880772	0.958778	Chronic lymphocytic leukemia	NA	2e-09	NA	1.16	28165464	Law PJ	23798	GCST004146	No	NA	Neoplasm
4	EOMES	Yes	3:27716783:G:T	rs2371109	3_27736288_G_A	rs9880772	0.958778	Chronic lymphocytic leukemia	NA	3e-11	NA	1.19	26956414	Berndt SI	18255	GCST003468	No	NA	Neoplasm
4	EOMES	Yes	3:27716783:G:T	rs2371109	3_27737871_A_G	rs12635205	0.958778	Platelet crit	measurement	2.1892e-11	0.000750322	NA	NA	UKB Neale v2	350471	NEALE2_30090_raw	No	NA	Blood cell measurement
4	EOMES	Yes	3:27716783:G:T	rs2371109	3_27741985_A_G	rs4680838	0.958778	Eosinophil counts	measurement	2e-12	NA	NA	34469753	Kachuri L	335316	GCST90056180	No	NA	Blood cell measurement
4	EOMES	Yes	3:27716783:G:T	rs2371109	3_27736288_G_A	rs9880772	0.938659	Rheumatoid arthritis (ACPA-positive)	NA	3e-08	NA	1.0989	24532676	Kim K	55089	GCST006048	No	NA	Autoimmunity and allergy
4	EOMES	Yes	3:27716783:G:T	rs2371109	3_27716784_G_T	rs2887944	0.938618	Monocyte count	measurement	7.07e-09	0.010931	NA	32888493	Chen MH	521594	GCST90002340	No	NA	Blood cell measurement
4	EOMES	Yes	3:27716783:G:T	rs2371109	3_27716784_G_T	rs2887944	0.934664	Glycated hemoglobin levels	measurement	2e-09	0.0148	NA	33462484	Sinnott-Armstrong N	338919	GCST90019509	No	NA	Other
4	EOMES	Yes	3:27716783:G:T	rs2371109	3_27730523_T_G	rs1353286	0.867307	Eosinophil counts	measurement	3e-21	NA	NA	32888493	Chen MH	583850	GCST90002302	No	NA	Blood cell measurement
4	EOMES	Yes	3:27716783:G:T	rs2371109	3_27743506_A_G	rs9310852	0.782186	Basophil count	measurement	2e-10	NA	NA	32888493	Chen MH	577663	GCST90002296	No	NA	Blood cell measurement
4	EOMES	Yes	3:27716783:G:T	rs2371109	3_27715527_G_T	rs2371108	0.777832	Lymphocyte counts	measurement	5.6e-33	0.020733	NA	32888493	Chen MH	524923	GCST90002316	No	NA	Blood cell measurement
4	EOMES	Yes	3:27716783:G:T	rs2371109	3_27715527_G_T	rs2371108	0.777832	White blood cell count	measurement	3e-22	0.0211186	NA	32888494	Vuckovic D	408112	GCST90002407	No	NA	Blood cell measurement
4	EOMES	Yes	3:27716783:G:T	rs2371109	3_27715527_G_T	rs2371108	0.777832	Lymphocyte counts	measurement	2e-18	NA	NA	34469753	Kachuri L	335332	GCST90085815	No	NA	Blood cell measurement
4	EOMES	Yes	3:27716783:G:T	rs2371109	3_27715527_G_T	rs2371108	0.777832	White blood cell count	measurement	3.11e-24	0.019217	NA	32888493	Chen MH	562243	GCST90002374	No	NA	Blood cell measurement
4	EOMES	Yes	3:27716783:G:T	rs2371109	3_27715527_G_T	rs2371108	0.777832	Lymphocyte counts	measurement	2.3e-32	0.0257118	NA	32888494	Vuckovic D	408112	GCST90002388	No	NA	Blood cell measurement
4	EOMES	Yes	3:27716783:G:T	rs2371109	3_27715527_G_T	rs2371108	0.777832	White blood cell count	measurement	5e-22	NA	NA	30595370	Kichaev G	444000	GCST007070	No	NA	Blood cell measurement
4	EOMES	Yes	3:27716783:G:T	rs2371109	3_27715527_G_T	rs2371108	0.777832	Platelet count	measurement	4.53e-17	0.015751	NA	32888493	Chen MH	542827	GCST90002357	No	NA	Blood cell measurement
4	EOMES	Yes	3:27716783:G:T	rs2371109	3_27715527_G_T	rs2371108	0.753966	Serum total protein level	NA	3e-10	0.0147	NA	34594039	Sakaue S	448242	GCST90018976	No	NA	Other
4	EOMES	Yes	3:27716783:G:T	rs2371109	3_27715527_G_T	rs2371108	0.753268	White blood cell count	measurement	7e-18	0.0188	NA	34594039	Sakaue S	504825	GCST90018978	No	NA	Blood cell measurement
4	EOMES	Yes	3:27716783:G:T	rs2371109	3_27759243_A_G	rs6795177	0.730902	Eosinophil percentage of white cells	measurement	1.2e-12	0.0151415	NA	32888494	Vuckovic D	408112	GCST90002382	No	NA	Blood cell measurement
4	EOMES	Yes	3:27716783:G:T	rs2371109	3_27759243_A_G	rs6795177	0.730902	Eosinophill percentage	measurement	1.54972e-09	0.0266033	NA	NA	UKB Neale v2	349861	NEALE2_30210_raw	No	NA	Blood cell measurement
4	EOMES	Yes	3:27716783:G:T	rs2371109	3_27747289_C_T	rs11129295	0.690995	Multiple sclerosis	immune system disease	1.14e-08	NA	1.1154	21833088	Sawcer S	38135	GCST001198	No	NA	Autoimmunity and allergy
4	EOMES	Yes	3:27716783:G:T	rs2371109	3_27753906_A_C	rs12497690	0.687884	White blood cell (leukocyte) count	measurement	3.51e-13	0.0365334	NA	NA	UKB Neale v2	350470	NEALE2_30000_raw	No	NA	Blood cell measurement
4	EOMES	Yes	3:27716783:G:T	rs2371109	3_27753906_A_C	rs12497690	0.687884	Basophil count	measurement	6.48e-12	0.014579	NA	32888493	Chen MH	474001	GCST90002292	No	NA	Blood cell measurement
4	EOMES	Yes	3:27716783:G:T	rs2371109	3_27753906_A_C	rs12497690	0.687884	Lymphocyte count	measurement	1.4337e-10	0.017835	NA	NA	UKB Neale v2	349856	NEALE2_30120_raw	No	NA	Blood cell measurement
4	EOMES	Yes	3:27716783:G:T	rs2371109	3_27752371_C_T	rs6806966	0.682314	Lymphocyte counts	measurement	6.2e-13	0.0269698	NA	27863252	Astle WJ	171643	GCST004627	No	NA	Blood cell measurement
4	EOMES	Yes	3:27716783:G:T	rs2371109	3_27741524_C_T	rs13327021	0.680518	Multiple sclerosis	immune system disease	2e-16	NA	1.08319	31604244	International Multiple Sclerosis Genetics Consortium	115804	GCST009597	No	NA	Autoimmunity and allergy
5	LPP	Yes	3:188384783:C:T	rs13080752	3_188384928_C_T	rs2889896	1	Asthma (age of onset)	NA	8e-13	0.975	NA	31036433	Pividori M	37846	GCST007994	No	mLOX specific	Autoimmunity and allergy
5	LPP	Yes	3:188384783:C:T	rs13080752	3_188384073_G_C	rs13079741	0.992359	Itch intensity from mosquito bite	NA	1e-08	NA	NA	28199695	Jones AV	84724	GCST004861	No	mLOX specific	Other
5	LPP	Yes	3:188384783:C:T	rs13080752	3_188384073_G_C	rs13079741	0.992359	Diabetes or endocrine disease	pancreas disease	9.9e-39	NA	1.008	33959723	Donertas HM	484598	GCST90038599	No	mLOX specific	Other
5	LPP	Yes	3:188384783:C:T	rs13080752	3_188375919_G_C	rs139785987	0.981913	Lymphocyte counts	measurement	3e-09	NA	NA	34594039	Sakaue S	445573	GCST90018962	No	mLOX specific	Blood cell measurement
5	LPP	Yes	3:188384783:C:T	rs13080752	3_188375919_G_C	rs139785987	0.977464	Lymphocyte counts	measurement	1.4e-09	-0.0129236	NA	32888494	Vuckovic D	408112	GCST90002388	No	mLOX specific	Blood cell measurement
5	LPP	Yes	3:188384783:C:T	rs13080752	3_188377067_A_T	rs9827392	0.977464	Age asthma diagnosed	NA	8.5e-14	0.960716	NA	NA	UKB Neale v2	36955	NEALE2_3786_raw	No	mLOX specific	Autoimmunity and allergy
5	LPP	Yes	3:188384783:C:T	rs13080752	3_188371466_C_T	rs13076312	0.969918	Vitiligo	integumentary system disease	2e-30	NA	1.319	27723757	Jin Y	44266	GCST004785	No	mLOX specific	Autoimmunity and allergy
5	LPP	Yes	3:188384783:C:T	rs13080752	3_188394766_C_A	rs1464510	0.969697	Celiac disease	gastrointestinal disease	9.494e-24	NA	1.294	20190752	Dubois PC	25885	GCST000612	No	mLOX specific	Autoimmunity and allergy
5	LPP	Yes	3:188384783:C:T	rs13080752	3_188394766_C_A	rs1464510	0.969697	Non-melanoma skin cancer	NA	8e-12	NA	NA	34290314	Brandes N	274830	GCST90027058	No	mLOX specific	Neoplasm
5	LPP	Yes	3:188384783:C:T	rs13080752	3_188394766_C_A	rs1464510	0.969697	Celiac disease	gastrointestinal disease	5e-09	NA	1.23	18311140	Hunt KA	7238	GCST000157	No	mLOX specific	Autoimmunity and allergy
5	LPP	Yes	3:188384783:C:T	rs13080752	3_188394766_C_A	rs1464510	0.969697	Addison's disease	NA	7e-12	NA	1.37	33574239	Eriksson D	5320	GCST90011871	No	mLOX specific	Autoimmunity and allergy
5	LPP	Yes	3:188384783:C:T	rs13080752	3_188394766_C_A	rs1464510	0.969697	Vitiligo	integumentary system disease	1e-11	NA	1.31	20410501	Jin Y	7656	GCST000662	No	mLOX specific	Autoimmunity and allergy
5	LPP	Yes	3:188384783:C:T	rs13080752	3_188407332_C_T	rs13093110	0.958335	Autoimmune thyroid diseases (Graves disease or Hashimoto's thyroiditis)	NA	4e-08	NA	1.19	22922229	Cooper JD	12097	GCST005524	No	mLOX specific	Autoimmunity and allergy
5	LPP	Yes	3:188384783:C:T	rs13080752	3_188407332_C_T	rs13093110	0.958335	Coeliac disease	gastrointestinal disease	8.834e-11	NA	1.2487	NA	FINNGEN_R5	212937	FINNGEN_R5_K11_COELIAC	No	mLOX specific	Autoimmunity and allergy
5	LPP	Yes	3:188384783:C:T	rs13080752	3_188403231_C_T	rs12634152	0.95082	Hypothyroidism	endocrine system disease	2e-48	NA	NA	30595370	Kichaev G	459000	GCST007073	No	mLOX specific	Autoimmunity and allergy
5	LPP	Yes	3:188384783:C:T	rs13080752	3_188403231_C_T	rs12634152	0.95082	Medication use (thyroid preparations)	NA	5e-54	-0.142341	NA	31015401	Wu Y	305582	GCST007932	No	mLOX specific	Autoimmunity and allergy
5	LPP	Yes	3:188384783:C:T	rs13080752	3_188403231_C_T	rs12634152	0.95082	Hypothyroidism or myxedema	endocrine system disease	3.7e-52	NA	0.993524	33959723	Donertas HM	484598	GCST90038637	No	mLOX specific	Autoimmunity and allergy
5	LPP	Yes	3:188384783:C:T	rs13080752	3_188403231_C_T	rs12634152	0.95082	Thyroid problem (not cancer)	endocrine system disease	7.6e-56	NA	0.9927	33959723	Donertas HM	484598	GCST90038635	No	mLOX specific	Autoimmunity and allergy
5	LPP	Yes	3:188384783:C:T	rs13080752	3_188403231_C_T	rs12634152	0.95082	Asthma (childhood onset)	respiratory or thoracic disease	1e-16	NA	1.133	31036433	Pividori M	327670	GCST007995	No	mLOX specific	Autoimmunity and allergy
5	LPP	Yes	3:188384783:C:T	rs13080752	3_188384316_G_T	rs13080163	0.922904	Autoimmune thyroid disease	NA	1e-37	NA	1.13	32581359	Saevarsdottir S	755406	GCST010571	No	mLOX specific	Autoimmunity and allergy
5	LPP	Yes	3:188384783:C:T	rs13080752	3_188415375_C_T	rs13098877	0.91837	Thyrotoxicosis with diffuse goitre	endocrine system disease	1.034e-09	NA	1.20394	NA	FINNGEN_R5	190034	FINNGEN_R5_E4_THYTOXGOITDIF	No	mLOX specific	Autoimmunity and allergy
5	LPP	Yes	3:188384783:C:T	rs13080752	3_188407079_TA_T	rs76897057	0.912827	Hypothyroidism/myxoedema | non-cancer illness code, self-reported	NA	9.04651e-39	NA	1.15386	NA	UKB Neale v2	361141	NEALE2_20002_1226	No	mLOX specific	Autoimmunity and allergy
5	LPP	Yes	3:188384783:C:T	rs13080752	3_188414322_A_G	rs6780858	0.908855	Allergic disease (asthma, hay fever and/or eczema) (multivariate analysis)	NA	1e-13	-0.031	NA	32603359	Ferreira MAR	477968	GCST010984	No	mLOX specific	Autoimmunity and allergy
5	LPP	Yes	3:188384783:C:T	rs13080752	3_188414322_A_G	rs6780858	0.908855	Allergic disease (asthma, hay fever and/or eczema) (age of onset)	NA	1e-13	-0.031	NA	32603359	Ferreira MAR	117130	GCST010985	No	mLOX specific	Autoimmunity and allergy
5	LPP	Yes	3:188384783:C:T	rs13080752	3_188414322_A_G	rs6780858	0.908855	Intestinal malabsorption (non-celiac)	gastrointestinal disease	3.29e-12	NA	0.804125	NA	UKB SAIGE	336886	SAIGE_557	No	mLOX specific	Other
5	LPP	Yes	3:188384783:C:T	rs13080752	3_188414322_A_G	rs6780858	0.908855	Celiac disease	gastrointestinal disease	4.28e-13	NA	0.785842	NA	UKB SAIGE	336638	SAIGE_557_1	No	mLOX specific	Autoimmunity and allergy
5	LPP	Yes	3:188384783:C:T	rs13080752	3_188403231_C_T	rs12634152	0.897544	Medication use (thyroid preparations)	NA	2e-53	-0.1333	NA	34594039	Sakaue S	484308	GCST90018990	No	mLOX specific	Autoimmunity and allergy
5	LPP	Yes	3:188384783:C:T	rs13080752	3_188415375_C_T	rs13098877	0.875501	Asthma	respiratory or thoracic disease	1e-12	-0.0499	NA	34594039	Sakaue S	625448	GCST90018795	No	mLOX specific	Autoimmunity and allergy
5	LPP	Yes	3:188384783:C:T	rs13080752	3_188376539_T_G	rs11505019	0.826883	Lymphocyte counts	measurement	3.18e-12	-0.013376	NA	32888493	Chen MH	524923	GCST90002316	No	mLOX specific	Blood cell measurement
5	LPP	Yes	3:188384783:C:T	rs13080752	3_188406566_C_A	rs1559810	0.807814	Hyperthyroidism or thyrotoxicosis	endocrine system disease	2.2e-09	NA	1.00108	33959723	Donertas HM	484598	GCST90038636	No	mLOX specific	Autoimmunity and allergy
5	LPP	Yes	3:188384783:C:T	rs13080752	3_188397444_T_A	rs9834159	0.805732	Asthma (childhood onset)	respiratory or thoracic disease	2.8e-26	NA	0.322862	30929738	Ferreira MAR	561282	GCST007800	No	mLOX specific	Autoimmunity and allergy
5	LPP	Yes	3:188384783:C:T	rs13080752	3_188401794_C_T	rs2030520	0.805732	Red blood cell count	measurement	1e-09	NA	NA	30595370	Kichaev G	445000	GCST007069	No	mLOX specific	Blood cell measurement
5	LPP	Yes	3:188384783:C:T	rs13080752	3_188401794_C_T	rs2030520	0.805732	Red blood cell count	measurement	2.7e-08	-0.0116587	NA	32888494	Vuckovic D	408112	GCST90002403	No	mLOX specific	Blood cell measurement
5	LPP	Yes	3:188384783:C:T	rs13080752	3_188401794_C_T	rs2030520	0.805732	Thyroxine product | treatment/medication code	measurement	2e-15	NA	1.18928	NA	UKB Neale v2	361141	NEALE2_20003_1140884516	No	mLOX specific	Autoimmunity and allergy
5	LPP	Yes	3:188384783:C:T	rs13080752	3_188402113_G_A	rs2030519	0.805732	Allergy	NA	3e-08	NA	NA	27182965	Pickrell JK	180741	GCST003990	No	mLOX specific	Autoimmunity and allergy
5	LPP	Yes	3:188384783:C:T	rs13080752	3_188402113_G_A	rs2030519	0.805732	Celiac disease	gastrointestinal disease	5e-52	NA	NA	30572963	Marquez A	33797	GCST009874	No	mLOX specific	Autoimmunity and allergy
5	LPP	Yes	3:188384783:C:T	rs13080752	3_188402113_G_A	rs2030519	0.805732	Allergic rhinitis	respiratory or thoracic disease	2e-13	NA	0.943396	30013184	Waage J	891367	GCST006409	No	mLOX specific	Autoimmunity and allergy
5	LPP	Yes	3:188384783:C:T	rs13080752	3_188402113_G_A	rs2030519	0.805732	Autoimmune traits	NA	2e-30	NA	NA	30595370	Kichaev G	459000	GCST007071	No	mLOX specific	Autoimmunity and allergy
5	LPP	Yes	3:188384783:C:T	rs13080752	3_188402113_G_A	rs2030519	0.786432	Celiac disease	gastrointestinal disease	3e-49	NA	1.32083	22057235	Trynka G	24269	GCST005523	No	mLOX specific	Autoimmunity and allergy
5	LPP	Yes	3:188384783:C:T	rs13080752	3_188382468_G_T	rs1915930	0.786313	Hypothyroidism (congenital or acquired)	endocrine system disease	1.028e-11	NA	1.1001	NA	FINNGEN_R5	86169	FINNGEN_R5_HYPOTHYROIDISM	No	mLOX specific	Autoimmunity and allergy
5	LPP	Yes	3:188384783:C:T	rs13080752	3_188382468_G_T	rs1915930	0.786313	Keratinocyte cancer (MTAG)	NA	2e-21	NA	0.92	31174203	Liyanage UE	358840	GCST008870	No	mLOX specific	Neoplasm
5	LPP	Yes	3:188384783:C:T	rs13080752	3_188374140_G_A	rs9877752	0.771325	Allergic disease (asthma, hay fever or eczema)	immune system disease	4.983e-12	NA	1.0406	29083406	Ferreira MA	360838	GCST005038	No	mLOX specific	Autoimmunity and allergy
5	LPP	Yes	3:188384783:C:T	rs13080752	3_188405190_C_T	rs2049218	0.765322	Hypothyroidism nos	NA	2.27e-17	NA	0.897628	NA	UKB SAIGE	405600	SAIGE_244_4	No	mLOX specific	Autoimmunity and allergy
5	LPP	Yes	3:188384783:C:T	rs13080752	3_188405190_C_T	rs2049218	0.765322	Hypothyroidism	endocrine system disease	9.91e-18	NA	0.898526	NA	UKB SAIGE	406300	SAIGE_244	No	mLOX specific	Autoimmunity and allergy
5	LPP	Yes	3:188384783:C:T	rs13080752	3_188405190_C_T	rs2049218	0.765322	Basal cell carcinoma	cell proliferation disorder	9.5e-12	NA	1.07729	33549134	Adolphe C	392871	GCST90013410	No	mLOX specific	Neoplasm
5	LPP	Yes	3:188384783:C:T	rs13080752	3_188411006_C_T	rs73192661	0.765322	Hypothyroidism, drug reimbursement	endocrine system disease	9.982e-10	NA	0.87424	NA	FINNGEN_R5	67076	FINNGEN_R5_HYPOTHY_REIMB	No	mLOX specific	Autoimmunity and allergy
5	LPP	Yes	3:188384783:C:T	rs13080752	3_188411191_G_A	rs9860547	0.765322	Asthma onset (childhood vs adult)	NA	1e-16	NA	1.086	30929738	Ferreira MAR	76134	GCST007797	No	mLOX specific	Autoimmunity and allergy
5	LPP	Yes	3:188384783:C:T	rs13080752	3_188411191_G_A	rs9860547	0.765322	Asthma	respiratory or thoracic disease	6e-17	NA	1.059	30929738	Ferreira MAR	341215	GCST007798	No	mLOX specific	Autoimmunity and allergy
5	LPP	Yes	3:188384783:C:T	rs13080752	3_188411191_G_A	rs9860547	0.765322	Self-reported allergy	NA	1e-09	0.0741	NA	23817569	Hinds DA	53862	GCST002083	No	mLOX specific	Autoimmunity and allergy
5	LPP	Yes	3:188384783:C:T	rs13080752	3_188407204_AC_A	rs11335233	0.761542	Actinic keratosis	cell proliferation disorder	2.89e-08	NA	1.13315	NA	FINNGEN_R5	218090	FINNGEN_R5_L12_ACTINKERA	No	mLOX specific	Neoplasm
5	LPP	Yes	3:188384783:C:T	rs13080752	3_188364930_AG_A	rs11365699	0.759918	Autoimmune diseases	immune system disease	2e-15	NA	0.92988	NA	FINNGEN_R5	218792	FINNGEN_R5_AUTOIMMUNE	No	mLOX specific	Autoimmunity and allergy
5	LPP	Yes	3:188384783:C:T	rs13080752	3_188364930_AG_A	rs11365699	0.759918	Hypothyroidism, levothyroxin purchases	endocrine system disease	6.253e-12	NA	0.907375	NA	FINNGEN_R5	85976	FINNGEN_R5_HYPOTHY_LEVOTHY	No	mLOX specific	Autoimmunity and allergy
5	LPP	Yes	3:188384783:C:T	rs13080752	3_188364930_AG_A	rs11365699	0.759918	Hypothyroidism, other/unspecified	endocrine system disease	4.299e-21	NA	0.900505	NA	FINNGEN_R5	213990	FINNGEN_R5_E4_HYTHYNAS	No	mLOX specific	Autoimmunity and allergy
5	LPP	Yes	3:188384783:C:T	rs13080752	3_188364930_AG_A	rs11365699	0.759918	Disorders of the thyroid gland	endocrine system disease	2.18e-20	NA	0.909464	NA	FINNGEN_R5	218792	FINNGEN_R5_E4_THYROID	No	mLOX specific	Autoimmunity and allergy
5	LPP	Yes	3:188384783:C:T	rs13080752	3_188364930_AG_A	rs11365699	0.759918	Hypothyroidism and >3 levothyroxin purchases	endocrine system disease	6.253e-12	NA	0.907375	NA	FINNGEN_R5	85976	FINNGEN_R5_HYPOTHY_PURCHASE	No	mLOX specific	Autoimmunity and allergy
5	LPP	Yes	3:188384783:C:T	rs13080752	3_188364930_AG_A	rs11365699	0.759918	Hypothyroidism, strict autoimmune	endocrine system disease	1.674e-19	NA	0.897897	NA	FINNGEN_R5	198472	FINNGEN_R5_E4_HYTHY_AI_STRICT	No	mLOX specific	Autoimmunity and allergy
5	LPP	Yes	3:188384783:C:T	rs13080752	3_188364930_AG_A	rs11365699	0.759918	Hypothyroidism, strict autoimmune, 3 medication purchases required	endocrine system disease	3.882e-21	NA	0.900144	NA	FINNGEN_R5	218792	FINNGEN_R5_E4_HYTHY_AI_STRICT_PURCH	No	mLOX specific	Autoimmunity and allergy
5	LPP	Yes	3:188384783:C:T	rs13080752	3_188370473_A_G	rs11707807	0.756757	Squamous cell carcinoma	NA	3e-11	NA	1.0989	31174203	Liyanage UE	635331	GCST008872	No	mLOX specific	Neoplasm
5	LPP	Yes	3:188384783:C:T	rs13080752	3_188370473_A_G	rs11707807	0.756757	Other non-epithelial cancer of skin	cell proliferation disorder	1.31e-09	NA	1.0885	NA	UKB SAIGE	406220	SAIGE_172_2	No	mLOX specific	Neoplasm
5	LPP	Yes	3:188384783:C:T	rs13080752	3_188370473_A_G	rs11707807	0.756757	Skin cancer	cell proliferation disorder	2.09e-09	NA	1.07853	NA	UKB SAIGE	408823	SAIGE_172	No	mLOX specific	Neoplasm
5	LPP	Yes	3:188384783:C:T	rs13080752	3_188370530_T_C	rs11719821	0.756757	Basal cell carcinoma	cell proliferation disorder	2e-21	NA	1.08696	31174203	Liyanage UE	651138	GCST008871	No	mLOX specific	Neoplasm
5	LPP	Yes	3:188384783:C:T	rs13080752	3_188374758_G_T	rs62291440	0.756757	Basal cell carcinoma	cell proliferation disorder	1e-14	NA	1.11	27539887	Chahal HS	304241	GCST003726	No	mLOX specific	Neoplasm
5	LPP	Yes	3:188384783:C:T	rs13080752	3_188362632_C_G	rs7628982	0.739775	Malabsorption/coeliac disease | non-cancer illness code, self-reported	gastrointestinal disease	6.38935e-10	NA	1.24823	NA	UKB Neale v2	361141	NEALE2_20002_1456	No	mLOX specific	Autoimmunity and allergy
5	LPP	Yes	3:188384783:C:T	rs13080752	3_188415548_C_T	rs60946162	0.719621	Eczema	NA	1e-11	NA	NA	30595370	Kichaev G	459000	GCST007075	No	mLOX specific	Autoimmunity and allergy
5	LPP	Yes	3:188384783:C:T	rs13080752	3_188415548_C_T	rs60946162	0.719621	None of the above | blood clot, dvt, bronchitis, emphysema, asthma, rhinitis, eczema, allergy diagnosed by doctor	NA	6e-14	NA	0.962613	NA	UKB Neale v2	360527	NEALE2_6152_100	No	mLOX specific	Other
5	LPP	Yes	3:188384783:C:T	rs13080752	3_188415548_C_T	rs60946162	0.719621	Monocyte count	measurement	4.3e-14	-0.00395766	NA	NA	UKB Neale v2	349856	NEALE2_30130_raw	No	mLOX specific	Blood cell measurement
5	LPP	Yes	3:188384783:C:T	rs13080752	3_188415548_C_T	rs60946162	0.719621	Hayfever, allergic rhinitis or eczema | blood clot, dvt, bronchitis, emphysema, asthma, rhinitis, eczema, allergy diagnosed by doctor	respiratory or thoracic disease	6.9008e-09	NA	1.03297	NA	UKB Neale v2	360527	NEALE2_6152_9	No	mLOX specific	Autoimmunity and allergy
5	LPP	Yes	3:188384783:C:T	rs13080752	3_188415548_C_T	rs60946162	0.719621	Medication use (adrenergics, inhalants)	NA	6e-09	0.0529399	NA	31015401	Wu Y	176445	GCST007941	No	mLOX specific	Other
5	LPP	Yes	3:188384783:C:T	rs13080752	3_188415548_C_T	rs60946162	0.719621	Hay fever and/or eczema	NA	5e-10	NA	1.038	31361310	Johansson A	323807	GCST009717	No	mLOX specific	Autoimmunity and allergy
5	LPP	Yes	3:188384783:C:T	rs13080752	3_188415651_C_T	rs6808893	0.71816	Red blood cell (erythrocyte) count	measurement	3.58166e-08	-0.00464793	NA	NA	UKB Neale v2	350475	NEALE2_30010_raw	No	mLOX specific	Blood cell measurement
5	LPP	Yes	3:188384783:C:T	rs13080752	3_188415651_C_T	rs6808893	0.71816	Mean spheric corpuscular volume	measurement	1.5e-12	0.0148258	NA	32888494	Vuckovic D	408112	GCST90002397	No	mLOX specific	Blood cell measurement
5	LPP	Yes	3:188384783:C:T	rs13080752	3_188415651_C_T	rs6808893	0.71816	Red blood cell count	measurement	1.92e-09	-0.011255	NA	32888493	Chen MH	545203	GCST90002363	No	mLOX specific	Blood cell measurement
5	LPP	Yes	3:188384783:C:T	rs13080752	3_188415651_C_T	rs6808893	0.71816	Asthma	respiratory or thoracic disease	9e-17	NA	NA	31361310	Johansson A	308164	GCST009720	No	mLOX specific	Autoimmunity and allergy
5	LPP	Yes	3:188384783:C:T	rs13080752	3_188415730_A_T	rs13099273	0.672234	Asthma	respiratory or thoracic disease	3e-22	NA	NA	32296059	Han Y	303859	GCST010042	No	mLOX specific	Autoimmunity and allergy
5	LPP	Yes	3:188384783:C:T	rs13080752	3_188415730_A_T	rs13099273	0.672234	Nonatopic asthma	NA	3e-10	NA	NA	31669095	Zhu Z	450910	GCST009845	No	mLOX specific	Autoimmunity and allergy
5	LPP	Yes	3:188384783:C:T	rs13080752	3_188415730_A_T	rs13099273	0.672234	Asthma | blood clot, dvt, bronchitis, emphysema, asthma, rhinitis, eczema, allergy diagnosed by doctor	NA	2.62812e-18	NA	0.936746	NA	UKB Neale v2	360527	NEALE2_6152_8	No	mLOX specific	Autoimmunity and allergy
5	LPP	Yes	3:188384783:C:T	rs13080752	3_188415730_A_T	rs13099273	0.672234	Asthma (childhood onset)	respiratory or thoracic disease	1e-26	NA	NA	31669095	Zhu Z	406621	GCST009841	No	mLOX specific	Autoimmunity and allergy
5	LPP	Yes	3:188384783:C:T	rs13080752	3_188415730_A_T	rs13099273	0.672234	Asthma	respiratory or thoracic disease	4e-17	NA	NA	31619474	Zhu Z	536769	GCST008916	No	mLOX specific	Autoimmunity and allergy
5	LPP	Yes	3:188384783:C:T	rs13080752	3_188415730_A_T	rs13099273	0.672234	Platelet distribution width	measurement	2.16652e-09	-0.00744684	NA	NA	UKB Neale v2	350470	NEALE2_30110_raw	No	mLOX specific	Blood cell measurement
5	LPP	Yes	3:188384783:C:T	rs13080752	3_188415730_A_T	rs13099273	0.672234	Atopic asthma	NA	3e-14	NA	NA	31669095	Zhu Z	417151	GCST009850	No	mLOX specific	Autoimmunity and allergy
5	LPP	Yes	3:188384783:C:T	rs13080752	3_188415730_A_T	rs13099273	0.672234	Asthma	respiratory or thoracic disease	1.7e-20	NA	0.993941	33959723	Donertas HM	484598	GCST90038616	No	mLOX specific	Autoimmunity and allergy
5	LPP	Yes	3:188384783:C:T	rs13080752	3_188415730_A_T	rs13099273	0.672234	Asthma	respiratory or thoracic disease	1e-13	NA	NA	31959851	Olafsdottir TA	787635	GCST009798	No	mLOX specific	Autoimmunity and allergy
5	LPP	Yes	3:188384783:C:T	rs13080752	3_188415730_A_T	rs13099273	0.672234	Asthma | non-cancer illness code, self-reported	NA	7.97679e-19	NA	0.936005	NA	UKB Neale v2	361141	NEALE2_20002_1111	No	mLOX specific	Autoimmunity and allergy
5	LPP	Yes	3:188384783:C:T	rs13080752	3_188415730_A_T	rs13099273	0.672234	Respiratory diseases	NA	6e-16	NA	NA	30595370	Kichaev G	459000	GCST007076	No	mLOX specific	Other
5	LPP	Yes	3:188384783:C:T	rs13080752	3_188415730_A_T	rs13099273	0.672234	Asthma	respiratory or thoracic disease	6.20558e-16	NA	0.947828	34103634	Valette K	408442	GCST90014325	No	mLOX specific	Autoimmunity and allergy
5	LPP	Yes	3:188384783:C:T	rs13080752	3_188415730_A_T	rs13099273	0.672234	Respiratory or ear-nose-throat disease	NA	1.5e-13	NA	0.994173	33959723	Donertas HM	484598	GCST90038596	No	mLOX specific	Other
5	LPP	Yes	3:188384783:C:T	rs13080752	3_188415730_A_T	rs13099273	0.672234	Thyrotoxicosis, other and/or unspecified	endocrine system disease	1.493e-08	NA	1.16404	NA	FINNGEN_R5	190799	FINNGEN_R5_E4_THYTOXNAS	No	mLOX specific	Autoimmunity and allergy
5	LPP	Yes	3:188384783:C:T	rs13080752	3_188359798_C_T	rs11709472	0.671552	Asthma (childhood onset)	respiratory or thoracic disease	1.6e-23	NA	0.410823	30929738	Ferreira MAR	561282	GCST007800	No	mLOX specific	Autoimmunity and allergy
5	LPP	Yes	3:188384783:C:T	rs13080752	3_188415375_C_T	rs13098877	0.659591	Asthma	respiratory or thoracic disease	3e-09	-0.0836076	NA	34594039	Sakaue S	175948	GCST90018575	No	mLOX specific	Autoimmunity and allergy
5	LPP	Yes	3:188384783:C:T	rs13080752	3_188415730_A_T	rs13099273	0.648217	Asthma	respiratory or thoracic disease	5e-26	NA	NA	32296059	Han Y	536345	GCST010043	No	mLOX specific	Autoimmunity and allergy
5	LPP	Yes	3:188384783:C:T	rs13080752	3_188354725_A_G	rs9865818	0.646474	Allergic sensitization	NA	3e-10	NA	1.12	23817571	Bonnelykke K	31879	GCST002084	No	mLOX specific	Autoimmunity and allergy
5	LPP	Yes	3:188384783:C:T	rs13080752	3_188354725_A_G	rs9865818	0.646474	Allergic sensitization	NA	4e-09	NA	1.14	30013184	Waage J	212120	GCST006408	No	mLOX specific	Autoimmunity and allergy
5	LPP	Yes	3:188384783:C:T	rs13080752	3_188414322_A_G	rs6780858	0.635786	Graves' disease	endocrine system disease	4e-13	-0.1634	NA	34594039	Sakaue S	634085	GCST90018847	No	mLOX specific	Autoimmunity and allergy
6	TADA2B	Yes	4:7043343:T:TGCGGCG	rs568868093	4_7043343_T_TGCGGCG	rs568868093	1	Neutrophil count	measurement	6.564e-10	0.0227353	NA	27863252	Astle WJ	170702	GCST004629	No	Shared by mLOX and mLOY	Blood cell measurement
6	TADA2B	Yes	4:7043343:T:TGCGGCG	rs568868093	4_7043343_T_TGCGGCG	rs568868093	1	Platelet count	measurement	1.5e-25	0.022754	NA	32888494	Vuckovic D	408112	GCST90002402	No	Shared by mLOX and mLOY	Blood cell measurement
6	TADA2B	Yes	4:7043343:T:TGCGGCG	rs568868093	4_7043343_T_TGCGGCG	rs568868093	1	Lymphocyte percentage of white cells	measurement	6.8e-14	-0.0274294	NA	27863252	Astle WJ	171748	GCST004632	No	Shared by mLOX and mLOY	Blood cell measurement
6	TADA2B	Yes	4:7043343:T:TGCGGCG	rs568868093	4_7043343_T_TGCGGCG	rs568868093	1	Plateletcrit	measurement	4.7e-50	0.03261	NA	32888494	Vuckovic D	408112	GCST90002400	No	Shared by mLOX and mLOY	Blood cell measurement
6	TADA2B	Yes	4:7043343:T:TGCGGCG	rs568868093	4_7043343_T_TGCGGCG	rs568868093	1	Monocyte count	measurement	9.88076e-25	0.0055093	NA	NA	UKB Neale v2	349856	NEALE2_30130_raw	No	Shared by mLOX and mLOY	Blood cell measurement
6	TADA2B	Yes	4:7043343:T:TGCGGCG	rs568868093	4_7043343_T_TGCGGCG	rs568868093	1	Plateletcrit	measurement	4.4e-14	0.0284103	NA	27863252	Astle WJ	164339	GCST004607	No	Shared by mLOX and mLOY	Blood cell measurement
6	TADA2B	Yes	4:7043343:T:TGCGGCG	rs568868093	4_7043343_T_TGCGGCG	rs568868093	1	Monocyte count	measurement	2e-52	-0.0365302	NA	32888494	Vuckovic D	408112	GCST90002393	No	Shared by mLOX and mLOY	Blood cell measurement
6	TADA2B	Yes	4:7043343:T:TGCGGCG	rs568868093	4_7043343_T_TGCGGCG	rs568868093	1	Platelet crit	measurement	6.50616e-29	0.00128255	NA	NA	UKB Neale v2	350471	NEALE2_30090_raw	No	Shared by mLOX and mLOY	Blood cell measurement
6	TADA2B	Yes	4:7043343:T:TGCGGCG	rs568868093	4_7043343_T_TGCGGCG	rs568868093	1	Monocyte count	measurement	7.883e-29	0.0409339	NA	27863252	Astle WJ	170721	GCST004625	No	Shared by mLOX and mLOY	Blood cell measurement
6	TADA2B	Yes	4:7043343:T:TGCGGCG	rs568868093	4_7043343_T_TGCGGCG	rs568868093	1	Monocyte count	measurement	4e-61	0.0348	NA	34594039	Sakaue S	444975	GCST90018967	No	Shared by mLOX and mLOY	Blood cell measurement
6	TADA2B	Yes	4:7043343:T:TGCGGCG	rs568868093	4_7043343_T_TGCGGCG	rs568868093	1	Sum basophil neutrophil counts	measurement	8.277e-10	0.0226391	NA	27863252	Astle WJ	170143	GCST004620	No	Shared by mLOX and mLOY	Blood cell measurement
6	TADA2B	Yes	4:7043343:T:TGCGGCG	rs568868093	4_7043343_T_TGCGGCG	rs568868093	1	Platelet count	measurement	1.66e-13	1.05484	NA	NA	UKB Neale v2	350474	NEALE2_30080_raw	No	Shared by mLOX and mLOY	Blood cell measurement
6	TADA2B	Yes	4:7043343:T:TGCGGCG	rs568868093	4_7043343_T_TGCGGCG	rs568868093	1	Myeloid white cell count	measurement	3.823e-12	0.025694	NA	27863252	Astle WJ	169219	GCST004626	No	Shared by mLOX and mLOY	Blood cell measurement
6	TADA2B	Yes	4:7043343:T:TGCGGCG	rs568868093	4_7043343_T_TGCGGCG	rs568868093	1	Monocyte percentage of white cells	measurement	9.3e-42	0.029684	NA	32888494	Vuckovic D	408112	GCST90002394	No	Shared by mLOX and mLOY	Blood cell measurement
6	TADA2B	Yes	4:7043343:T:TGCGGCG	rs568868093	4_7043343_T_TGCGGCG	rs568868093	1	White blood cell (leukocyte) count	measurement	1.03648e-09	0.0305565	NA	NA	UKB Neale v2	350470	NEALE2_30000_raw	No	Shared by mLOX and mLOY	Blood cell measurement
6	TADA2B	Yes	4:7043343:T:TGCGGCG	rs568868093	4_7042653_C_T	rs871134	0.89505	Monocyte count	measurement	7.06e-89	0.038297	NA	32888493	Chen MH	521594	GCST90002340	No	Shared by mLOX and mLOY	Blood cell measurement
6	TADA2B	Yes	4:7043343:T:TGCGGCG	rs568868093	4_7042653_C_T	rs871134	0.89505	Monocyte count	measurement	2e-34	NA	NA	34469753	Kachuri L	335184	GCST90056177	No	Shared by mLOX and mLOY	Blood cell measurement
6	TADA2B	Yes	4:7043343:T:TGCGGCG	rs568868093	4_7042653_C_T	rs871134	0.89505	Lymphocyte-to-monocyte ratio	NA	4e-31	NA	NA	34469753	Kachuri L	334468	GCST90056181	No	Shared by mLOX and mLOY	Blood cell measurement
6	TADA2B	Yes	4:7043343:T:TGCGGCG	rs568868093	4_7042653_C_T	rs871134	0.89505	Mosaic loss of chromosome Y (Y chromosome dosage)	NA	1e-16	0.01	NA	31624269	Terao C	205011	GCST009067	No	Shared by mLOX and mLOY	Other
6	TADA2B	Yes	4:7043343:T:TGCGGCG	rs568868093	4_7040622_G_A	rs6815294	0.891168	Platelet count	measurement	7.09e-31	0.021597	NA	32888493	Chen MH	542827	GCST90002357	No	Shared by mLOX and mLOY	Blood cell measurement
6	TADA2B	Yes	4:7043343:T:TGCGGCG	rs568868093	4_7042653_C_T	rs871134	0.876785	Monocyte count	measurement	1e-11	0.033556	NA	32888493	Chen MH	88929	GCST90002341	No	Shared by mLOX and mLOY	Blood cell measurement
6	TADA2B	Yes	4:7043343:T:TGCGGCG	rs568868093	4_7042653_C_T	rs871134	0.876785	Mosaic loss of chromosome Y (Y chromosome dosage)	NA	1e-14	-0.032	NA	31624269	Terao C	95380	GCST009066	No	Shared by mLOX and mLOY	Other
6	TADA2B	Yes	4:7043343:T:TGCGGCG	rs568868093	4_7042653_C_T	rs871134	0.876785	Monocyte count	measurement	6e-12	0.0305226	NA	34594039	Sakaue S	95119	GCST90018747	No	Shared by mLOX and mLOY	Blood cell measurement
6	TADA2B	Yes	4:7043343:T:TGCGGCG	rs568868093	4_7040622_G_A	rs6815294	0.869116	Monocyte count	measurement	9e-12	NA	NA	29403010	Kanai M	62076	GCST005977	No	Shared by mLOX and mLOY	Blood cell measurement
6	TADA2B	Yes	4:7043343:T:TGCGGCG	rs568868093	4_7037396_C_T	rs10937778	0.84181	Platelet count	measurement	9e-17	0.030908	NA	32888493	Chen MH	145648	GCST90002358	No	Shared by mLOX and mLOY	Blood cell measurement
6	TADA2B	Yes	4:7043343:T:TGCGGCG	rs568868093	4_7042653_C_T	rs871134	0.804417	Monocyte count	measurement	8e-96	NA	NA	32888493	Chen MH	639696	GCST90002344	No	Shared by mLOX and mLOY	Blood cell measurement
6	TADA2B	Yes	4:7043343:T:TGCGGCG	rs568868093	4_7031944_C_T	rs12119	0.674972	Platelet count	measurement	1e-20	0.0312161	NA	34594039	Sakaue S	148623	GCST90018749	No	Shared by mLOX and mLOY	Blood cell measurement
6	TADA2B	Yes	4:7043343:T:TGCGGCG	rs568868093	4_7031944_C_T	rs12119	0.674972	Platelet count	measurement	6e-14	NA	NA	29403010	Kanai M	108208	GCST005991	No	Shared by mLOX and mLOY	Blood cell measurement
6	TADA2B	Yes	4:7043343:T:TGCGGCG	rs568868093	4_7019484_T_G	rs35772786	0.623051	Standing height	measurement	1.09626e-08	0.0855721	NA	NA	UKB Neale v2	360388	NEALE2_50_raw	No	Shared by mLOX and mLOY	Other
7	CENPU	Yes	4:184654487:G:A	rs2705883	4_184718015_G_A	rs2130392	0.886065	Kawasaki disease	NA	3e-08	NA	1.42	22446962	Onouchi Y	5508	GCST001455	No	NA	Autoimmunity and allergy
7	CENPU	Yes	4:184654487:G:A	rs2705883	4_184646959_C_G	rs2720378	0.771091	Kawasaki disease	NA	2e-08	NA	NA	33106546	Johnson TA	11265	GCST010979	No	NA	Autoimmunity and allergy
7	CENPU	Yes	4:184654487:G:A	rs2705883	4_184646959_C_G	rs2720378	0.707594	Kawasaki disease	NA	1e-10	NA	NA	33772158	Hoggart C	8456	GCST90013537	No	NA	Autoimmunity and allergy
11	ZKSCAN4	Yes	6:27789941:G:C	rs200467	6_27516186_T_A	rs116276131	0.750436	Neutrophil percentage of white cells	measurement	1e-13	-0.0567762	NA	32888494	Vuckovic D	408112	GCST90002399	Yes	mLOX specific	Blood cell measurement
11	ZKSCAN4	Yes	6:27789941:G:C	rs200467	6_27516186_T_A	rs116276131	0.750436	Neutrophill percentage	measurement	5.3e-14	-0.528507	NA	NA	UKB Neale v2	349861	NEALE2_30200_raw	Yes	mLOX specific	Blood cell measurement
11	ZKSCAN4	Yes	6:27789941:G:C	rs200467	6_27516186_T_A	rs116276131	0.750436	Lymphocyte percentage	measurement	4.25624e-20	0.558951	NA	NA	UKB Neale v2	349861	NEALE2_30180_raw	Yes	mLOX specific	Blood cell measurement
12	HLA-A	Yes	6:29949300:G:A	rs9260324	6_29974609_T_G	rs35835721	0.724545	Cold medicine-related Stevens-Johnson syndrome/toxic epidermal necrolysis (SJS/TEN) with severe ocular complications	NA	8e-15	NA	3.091	33574277	Kawai Y	551	GCST90093113	Yes	mLOX specific	Other
12	HLA-A	Yes	6:29949300:G:A	rs9260324	6_29967473_G_A	rs3893464	0.71287	Graves' disease	endocrine system disease	2e-20	NA	0.653595	21900946	Nakabayashi K	5426	GCST001219	Yes	mLOX specific	Autoimmunity and allergy
12	HLA-A	Yes	6:29949300:G:A	rs9260324	6_29938536_A_C	rs453325	0.669713	Hand grip strength	NA	2e-08	0.002	NA	29691431	Tikkanen E	334825	GCST005830	Yes	mLOX specific	Other
13	HSPA1A	Yes	6:31359605:G:T	rs2395476	6_31359623_T_C	rs2523587	0.995487	Self-reported math ability (MTAG) [MTAG]	NA	3e-08	-0.0105	NA	30038396	Lee JJ	670471	GCST006569	Yes	mLOX specific	Other
13	HSPA1A	Yes	6:31359605:G:T	rs2395476	6_31357564_G_C	rs9266230	0.990966	C-reactive protein levels	NA	1e-35	NA	NA	31900758	Han X	418642	GCST009777	Yes	mLOX specific	Other
13	HSPA1A	Yes	6:31359605:G:T	rs2395476	6_31357744_G_C	rs9266237	0.954648	Gastroesophageal reflux disease	gastrointestinal disease	2e-11	NA	NA	31527586	An J	385276	GCST008832	Yes	mLOX specific	Other
13	HSPA1A	Yes	6:31359605:G:T	rs2395476	6_31357313_C_T	rs9266216	0.848322	IgA nephropathy	NA	5e-27	0.1292	NA	34594039	Sakaue S	653143	GCST90018866	Yes	mLOX specific	Autoimmunity and allergy
13	HSPA1A	Yes	6:31359605:G:T	rs2395476	6_31358109_G_C	rs9266257	0.828058	Highest math class taken	NA	3e-10	NA	NA	30038396	Lee JJ	430445	GCST006574	Yes	mLOX specific	Other
13	HSPA1A	Yes	6:31359605:G:T	rs2395476	6_31358109_G_C	rs9266257	0.828058	Cognitive performance (MTAG) [MTAG]	NA	1e-12	NA	NA	30038396	Lee JJ	402382	GCST006570	Yes	mLOX specific	Other
13	HSPA1A	Yes	6:31359605:G:T	rs2395476	6_31357915_G_A	rs9266244	0.690087	Waist-to-hip ratio adjusted for BMI	NA	2e-20	0.0316292	NA	34021172	Christakoudi S	186825	GCST012230	Yes	mLOX specific	Other
13	HSPA1A	Yes	6:31359605:G:T	rs2395476	6_31360765_G_A	rs2523578	0.690087	Height	NA	6e-12	-0.0561	NA	28552196	Tachmazidou I	262132	GCST008163	Yes	mLOX specific	Other
13	HSPA1A	Yes	6:31359605:G:T	rs2395476	6_31304484_C_T	rs6457374	0.681919	Height	NA	8e-35	-0.041	NA	25282103	Wood AR	333355	GCST002647	Yes	mLOX specific	Other
13	HSPA1A	Yes	6:31359605:G:T	rs2395476	6_31284619_A_C	rs2524054	0.676847	CD4:CD8 lymphocyte ratio	NA	2e-28	-0.37	NA	20045101	Ferreira MA	3526	GCST000553	Yes	mLOX specific	Blood cell measurement
13	HSPA1A	Yes	6:31359605:G:T	rs2395476	6_31284619_A_C	rs2524054	0.676847	CD8-positive T-lymphocyte count	NA	6e-21	-0.37	NA	20045101	Ferreira MA	3526	GCST008638	Yes	mLOX specific	Blood cell measurement
13	HSPA1A	Yes	6:31359605:G:T	rs2395476	6_31297713_T_C	rs2247056	0.676847	Height	NA	4e-12	NA	0.847458	23563607	Berndt SI	25899	GCST001956	Yes	mLOX specific	Other
13	HSPA1A	Yes	6:31359605:G:T	rs2395476	6_31297713_T_C	rs2247056	0.631911	Total cholesterol levels	NA	2e-18	0.043	NA	29507422	Hoffmann TJ	87819	GCST007143	Yes	mLOX specific	Other
13	HSPA1A	Yes	6:31359605:G:T	rs2395476	6_31297713_T_C	rs2247056	0.631911	Triglycerides [EA]	NA	1e-12	0.034	NA	29507422	Hoffmann TJ	87819	GCST007142_3	Yes	mLOX specific	Other
13	HSPA1A	Yes	6:31359605:G:T	rs2395476	6_31297713_T_C	rs2247056	0.631911	Triglycerides	NA	2e-14	0.034	NA	29507422	Hoffmann TJ	87819	GCST007142	Yes	mLOX specific	Other
13	HSPA1A	Yes	6:31359605:G:T	rs2395476	6_31297713_T_C	rs2247056	0.631911	Total cholesterol levels [EA]	NA	2e-17	0.045	NA	29507422	Hoffmann TJ	87819	GCST007143_3	Yes	mLOX specific	Other
14	AGER	Yes	6:32592964:T:C	rs9270560	6_32605694_A_G	rs9270965	0.812437	Narcolepsy (onset before 2009 H1N1 influenza pandemic)	NA	5e-12	NA	NA	24204295	Han F	1266	GCST002259	Yes	mLOX specific	Other
14	AGER	Yes	6:32592964:T:C	rs9270560	6_32607736_C_G	rs9271060	0.689293	Crohn's disease	gastrointestinal disease	1e-22	NA	NA	26891255	Jung ES	3952	GCST003360	Yes	mLOX specific	Autoimmunity and allergy
14	AGER	Yes	6:32592964:T:C	rs9270560	6_32605797_C_T	rs9270970	0.670032	Systemic lupus erythematosus	urinary system disease	4e-26	NA	0.546657	32771030	Tangtanatakul P	4088	GCST011426	Yes	mLOX specific	Autoimmunity and allergy
14	AGER	Yes	6:32592964:T:C	rs9270560	6_32591987_T_C	rs9270539	0.646509	Systemic lupus erythematosus	urinary system disease	4e-36	-0.5741	NA	34076728	Zhang YM	4049	GCST90020042	Yes	mLOX specific	Autoimmunity and allergy
14	AGER	Yes	6:32592964:T:C	rs9270560	6_32606214_T_G	rs9270984	0.608985	Systemic lupus erythematosus	urinary system disease	5e-24	NA	0.578035	23273568	Yang W	15389	GCST001795	Yes	mLOX specific	Autoimmunity and allergy
14	HLA-DPA1	No	6:33067314:C:G	rs563060972	6_33065245_A_G	rs3077	0.875576	Chronic hepatitis B infection	NA	5e-39	NA	NA	23760081	Kim YJ	4309	GCST002068	Yes	mLOX specific	Other
14	HLA-DPA1	No	6:33067314:C:G	rs563060972	6_33065245_A_G	rs3077	0.875576	Hepatitis B	NA	2e-61	NA	1.87	21750111	Mbarek H	9163	GCST001150	Yes	mLOX specific	Other
14	HLA-DPA1	No	6:33067314:C:G	rs563060972	6_33065245_A_G	rs3077	0.875576	Chronic hepatitis B infection	NA	1e-53	NA	0.689655	25802187	Jiang DK	18371	GCST002879	Yes	mLOX specific	Other
14	HLA-DPA1	No	6:33067314:C:G	rs563060972	6_33065245_A_G	rs3077	0.875576	Hepatitis B (viral clearance) [Clearance of HBV]	NA	1e-09	NA	1.67	22737229	Nishida N	21593	GCST001582	Yes	mLOX specific	Other
14	HLA-DPA1	No	6:33067314:C:G	rs563060972	6_33065245_A_G	rs3077	0.875576	Persistent hepatitis B virus infection	NA	7e-09	NA	1.9972	33736632	Zeng Z	862	GCST012289	Yes	mLOX specific	Other
14	HLA-DPA1	No	6:33067314:C:G	rs563060972	6_33065245_A_G	rs3077	0.875576	Hepatitis B (viral clearance) [Protective effects against CHB]	NA	4e-45	NA	1.82	22737229	Nishida N	21593	GCST001582_2	Yes	mLOX specific	Other
14	HLA-DPA1	No	6:33067314:C:G	rs563060972	6_33075103_A_G	rs987870	0.639746	Systemic sclerosis [ATA positive]	NA	2e-20	NA	NA	21779181	Gorlova O	14853	GCST001156_2	Yes	mLOX specific	Autoimmunity and allergy
14	HLA-DPA1	No	6:33067314:C:G	rs563060972	6_33065933_T_C	rs73739621	0.631289	Allergic disease (asthma, hay fever and/or eczema) (multivariate analysis)	NA	2e-10	-0.05	NA	32603359	Ferreira MAR	477968	GCST010984	Yes	mLOX specific	Autoimmunity and allergy
14	HLA-DPA1	No	6:33067314:C:G	rs563060972	6_33065933_T_C	rs73739621	0.631289	Allergic disease (asthma, hay fever and/or eczema) (age of onset)	NA	4e-11	-0.051	NA	32603359	Ferreira MAR	117130	GCST010985	Yes	mLOX specific	Autoimmunity and allergy
14	HLA-DPA1	No	6:33067314:C:G	rs563060972	6_33072321_C_T	rs4345439	0.607107	Graves' disease	endocrine system disease	2e-67	0.486484	NA	34594039	Sakaue S	175465	GCST90018627	Yes	mLOX specific	Autoimmunity and allergy
15	TAPBP	Yes	6:33761941:G:C	rs11751943	6_33773939_A_G	rs4711350	0.954099	Schizophrenia	NA	9e-09	NA	1.08696	26198764	Goes FS	151161	GCST003048	No	NA	Other
15	TAPBP	Yes	6:33761941:G:C	rs11751943	6_33807669_A_G	rs1547668	0.866664	Appendicular lean mass	measurement	1.8e-14	0.018	NA	33097823	Pei YF	450243	GCST90000025	No	NA	Other
15	TAPBP	Yes	6:33761941:G:C	rs11751943	6_33750475_C_G	rs7752348	0.82387	Forced vital capacity (fvc)	measurement	1.43004e-10	0.0144298	NA	NA	UKB Neale v2	329404	NEALE2_3062_raw	No	NA	Other
15	TAPBP	Yes	6:33761941:G:C	rs11751943	6_33750475_C_G	rs7752348	0.82387	Forced vital capacity (fvc), best measure	measurement	1.29e-12	0.0162304	NA	NA	UKB Neale v2	272338	NEALE2_20151_raw	No	NA	Other
15	TAPBP	Yes	6:33761941:G:C	rs11751943	6_33679281_T_C	rs10947428	0.747438	Allergy, hypersensitivity or anaphylaxis	immune system disease	3.2e-10	NA	1.00409	33959723	Donertas HM	484598	GCST90038661	No	NA	Autoimmunity and allergy
15	TAPBP	Yes	6:33761941:G:C	rs11751943	6_33679281_T_C	rs10947428	0.747438	Insomnia	NA	9e-21	NA	1.07066	30804565	Jansen PR	1331010	GCST007988	No	NA	Other
15	TAPBP	Yes	6:33761941:G:C	rs11751943	6_33679281_T_C	rs10947428	0.747438	Forced expiratory volume in 1-second (fev1), best measure	measurement	5.9e-14	-0.0139383	NA	NA	UKB Neale v2	272338	NEALE2_20150_raw	No	NA	Other
15	TAPBP	Yes	6:33761941:G:C	rs11751943	6_33679281_T_C	rs10947428	0.747438	None of the above | blood clot, dvt, bronchitis, emphysema, asthma, rhinitis, eczema, allergy diagnosed by doctor	NA	1.28e-13	NA	0.955675	NA	UKB Neale v2	360527	NEALE2_6152_100	No	NA	Other
15	TAPBP	Yes	6:33761941:G:C	rs11751943	6_33679281_T_C	rs10947428	0.747438	Insomnia [Female]	NA	7e-15	NA	1.07296	30804565	Jansen PR	1331010	GCST007988_2	No	NA	Other
15	TAPBP	Yes	6:33761941:G:C	rs11751943	6_33679281_T_C	rs10947428	0.747438	Allergic rhinitis	respiratory or thoracic disease	9e-10	NA	1.0035	33959723	Donertas HM	484598	GCST90038664	No	NA	Autoimmunity and allergy
15	TAPBP	Yes	6:33761941:G:C	rs11751943	6_33679281_T_C	rs10947428	0.747438	Hayfever, allergic rhinitis or eczema | blood clot, dvt, bronchitis, emphysema, asthma, rhinitis, eczema, allergy diagnosed by doctor	respiratory or thoracic disease	9.715e-12	NA	1.04707	NA	UKB Neale v2	360527	NEALE2_6152_9	No	NA	Autoimmunity and allergy
15	TAPBP	Yes	6:33761941:G:C	rs11751943	6_33679281_T_C	rs10947428	0.747438	Eczema	NA	2e-10	NA	NA	30595370	Kichaev G	459000	GCST007075	No	NA	Autoimmunity and allergy
15	TAPBP	Yes	6:33761941:G:C	rs11751943	6_33817087_C_T	rs3957165	0.740338	Externalizing behaviour (multivariate analysis)	NA	3e-08	-0.008	NA	34446935	Karlsson Linner R	1492085	GCST90061435	No	NA	Other
15	TAPBP	Yes	6:33761941:G:C	rs11751943	6_33817087_C_T	rs3957165	0.740338	Educational attainment (MTAG) [MTAG]	NA	7e-10	0.0103	NA	30038396	Lee JJ	1131438	GCST006571	No	NA	Other
15	TAPBP	Yes	6:33761941:G:C	rs11751943	6_33821630_T_G	rs4713688	0.728739	Age of smoking initiation (MTAG)	NA	7e-09	0.0109367	NA	30643251	Liu M	931815	GCST007462	No	NA	Other
15	TAPBP	Yes	6:33761941:G:C	rs11751943	6_33821630_T_G	rs4713688	0.728739	Insomnia [Male]	NA	6e-09	NA	0.930233	30804565	Jansen PR	1331010	GCST007988_3	No	NA	Other
15	TAPBP	Yes	6:33761941:G:C	rs11751943	6_33821630_T_G	rs4713688	0.728739	Smoking initiation (ever regular vs never regular) (MTAG)	NA	5e-09	-0.00812985	NA	30643251	Liu M	1359002	GCST007468	No	NA	Other
15	TAPBP	Yes	6:33761941:G:C	rs11751943	6_33769728_ATTTTT_A	rs1334776434	0.652292	Hayfever/allergic rhinitis | non-cancer illness code, self-reported	respiratory or thoracic disease	1.71406e-08	NA	0.936292	NA	UKB Neale v2	361141	NEALE2_20002_1387	No	NA	Autoimmunity and allergy
15	TAPBP	Yes	6:33761941:G:C	rs11751943	6_33769728_ATTTTT_A	rs1334776434	0.652292	Doctor diagnosed hayfever or allergic rhinitis	respiratory or thoracic disease	2.83154e-09	NA	0.926785	NA	UKB Neale v2	91787	NEALE2_22126	No	NA	Autoimmunity and allergy
15	TAPBP	Yes	6:33761941:G:C	rs11751943	6_33739822_T_C	rs482786	0.641122	Cognitive ability, years of educational attainment or schizophrenia (pleiotropy)	NA	2e-12	NA	NA	31374203	Lam M	556676	GCST008595	No	NA	Other
16	CENPQ	Yes	6:49483527:C:T	rs2448705	6_49478796_G_A	rs2251115	1	Mean corpuscular volume	measurement	2e-08	0.0119173	NA	32888494	Vuckovic D	408112	GCST90002392	No	mLOX specific	Blood cell measurement
16	CENPQ	Yes	6:49483527:C:T	rs2448705	6_49414480_G_A	rs9369898	0.988358	Homocysteine levels	NA	2e-10	0.0449	NA	23824729	van Meurs JB	44147	GCST002087	No	mLOX specific	Other
16	CENPQ	Yes	6:49483527:C:T	rs2448705	6_49492439_A_G	rs1471539	0.926689	Mean spheric corpuscular volume	measurement	2.9e-13	0.015442	NA	32888494	Vuckovic D	408112	GCST90002397	No	mLOX specific	Blood cell measurement
16	CENPQ	Yes	6:49483527:C:T	rs2448705	6_49492439_A_G	rs1471539	0.926689	Mean reticulocyte volume	measurement	7.3e-12	0.0149231	NA	32888494	Vuckovic D	408112	GCST90002396	No	mLOX specific	Blood cell measurement
16	CENPQ	Yes	6:49483527:C:T	rs2448705	6_49492265_A_G	rs2501968	0.903395	Ischemic stroke	phenotype	1e-08	-0.049	NA	34594039	Sakaue S	658807	GCST90018864	No	mLOX specific	Other
16	CENPQ	Yes	6:49483527:C:T	rs2448705	6_49392304_G_A	NA	0.896866	Red cell distribution width	measurement	6.89e-09	-0.011942	NA	32888493	Chen MH	531774	GCST90002369	No	mLOX specific	Blood cell measurement
16	CENPQ	Yes	6:49483527:C:T	rs2448705	6_49392304_G_A	NA	0.896866	Mean corpuscular volume	measurement	2.24e-10	0.012592	NA	32888493	Chen MH	544127	GCST90002334	No	mLOX specific	Blood cell measurement
16	CENPQ	Yes	6:49483527:C:T	rs2448705	6_49392304_G_A	NA	0.896866	Red cell distribution width	measurement	1.9e-08	-0.0127504	NA	32888494	Vuckovic D	408112	GCST90002404	No	mLOX specific	Blood cell measurement
16	CENPQ	Yes	6:49483527:C:T	rs2448705	6_49360541_A_G	rs562077	0.660592	Testosterone levels	NA	5e-08	-0.00701992	NA	33587031	Sinnott-Armstrong N	146339	GCST011518	No	mLOX specific	Other
17	SCML4	Yes	6:107708696:G:A	rs1619810	6_107708314_C_A	rs1728118	0.959132	Educational attainment (years of education)	NA	1e-08	0.0089	NA	30038396	Lee JJ	1131881	GCST006442	No	mLOX specific	Other
18	CENPW	Yes	6:126405149:C:T	rs9398805	6_126406784_G_A	rs4897179	1	Cortical surface area [Caudal Middle Frontal]	NA	8e-17	13.6839	NA	32193296	Grasby KL	51662	GCST010282_3	No	mLOX specific	Other
18	CENPW	Yes	6:126405149:C:T	rs9398805	6_126406804_A_T	rs4897180	1	Comparative height size at age 10	measurement	1.93387e-93	0.0330152	NA	NA	UKB Neale v2	355331	NEALE2_1697	No	mLOX specific	Other
18	CENPW	Yes	6:126405149:C:T	rs9398805	6_126437887_G_T	rs9385399	1	Infant length	NA	2e-10	0.055	NA	25281659	van der Valk RJ	28238	GCST002646	No	mLOX specific	Other
18	CENPW	Yes	6:126405149:C:T	rs9398805	6_126440082_G_A	rs2152876	1	Hemoglobin concentration	measurement	1.78e-27	-0.020805	NA	32888493	Chen MH	563946	GCST90002310	No	mLOX specific	Blood cell measurement
18	CENPW	Yes	6:126405149:C:T	rs9398805	6_126440082_G_A	rs2152876	1	Red blood cell count	measurement	2e-15	-0.0165739	NA	32888494	Vuckovic D	408112	GCST90002403	No	mLOX specific	Blood cell measurement
18	CENPW	Yes	6:126405149:C:T	rs9398805	6_126440082_G_A	rs2152876	1	Red blood cell count	measurement	7.18e-22	-0.017745	NA	32888493	Chen MH	545203	GCST90002363	No	mLOX specific	Blood cell measurement
18	CENPW	Yes	6:126405149:C:T	rs9398805	6_126440082_G_A	rs2152876	1	Hematocrit	measurement	2.71e-35	-0.022916	NA	32888493	Chen MH	562259	GCST90002304	No	mLOX specific	Blood cell measurement
18	CENPW	Yes	6:126405149:C:T	rs9398805	6_126446454_C_T	rs1361108	1	Male-pattern baldness	NA	4e-84	-0.0596016	NA	30573740	Yap CX	205327	GCST007020	No	mLOX specific	Other
18	CENPW	Yes	6:126405149:C:T	rs9398805	6_126446454_C_T	rs1361108	1	Age when periods started (menarche)	measurement	1.29438e-17	-0.0204918	NA	NA	UKB Neale v2	188644	NEALE2_2714	No	mLOX specific	Other
18	CENPW	Yes	6:126405149:C:T	rs9398805	6_126446454_C_T	rs1361108	1	Menarche (age at onset)	NA	2e-08	-2.1	NA	21102462	Elks CE	102533	GCST000880	No	mLOX specific	Other
18	CENPW	Yes	6:126405149:C:T	rs9398805	6_126446454_C_T	rs1361108	1	Cortical thickness (MOSTest)	NA	3e-09	NA	NA	32665545	van der Meer D	26502	GCST010700	No	mLOX specific	Other
18	CENPW	Yes	6:126405149:C:T	rs9398805	6_126443044_T_G	rs9385400	0.999998	Body fat percentage and type 2 diabetes (pairwise)	NA	4e-11	NA	NA	33619380	Huang LO	210935	GCST011337	No	mLOX specific	Other
18	CENPW	Yes	6:126405149:C:T	rs9398805	6_126434496_T_G	rs4897182	0.9991	Type 2 diabetes	pancreas disease	3e-08	0.047	NA	28869590	Zhao W	265678	GCST004894	No	mLOX specific	Other
18	CENPW	Yes	6:126405149:C:T	rs9398805	6_126383649_C_T	rs9388490	0.998315	Height	NA	2e-103	0.0356	NA	34594039	Sakaue S	525444	GCST90018959	No	mLOX specific	Other
18	CENPW	Yes	6:126405149:C:T	rs9398805	6_126386699_CT_C	rs11307281	0.998287	Hematocrit	measurement	5e-18	-0.0168	NA	34594039	Sakaue S	503490	GCST90018960	No	mLOX specific	Blood cell measurement
18	CENPW	Yes	6:126405149:C:T	rs9398805	6_126391101_G_C	rs1578060	0.99605	Height	NA	8e-10	NA	NA	28270201	Nagy R	19965	GCST004212	No	mLOX specific	Other
18	CENPW	Yes	6:126405149:C:T	rs9398805	6_126406762_T_G	rs4897178	0.996036	Cortical surface area [Lateral Orbitofrontal]	NA	1e-18	12.1455	NA	32193296	Grasby KL	51662	GCST010282_13	No	mLOX specific	Other
18	CENPW	Yes	6:126405149:C:T	rs9398805	6_126411948_T_C	rs59698523	0.996036	Bioavailable testosterone levels	measurement	1e-10	0.0203103	NA	32042192	Ruth KS	178782	GCST90012103	No	mLOX specific	Other
18	CENPW	Yes	6:126405149:C:T	rs9398805	6_126411948_T_C	rs59698523	0.996036	Insulin-like growth factor 1 levels	measurement	4e-152	0.0174491	NA	33587031	Sinnott-Armstrong N	317114	GCST011520	No	mLOX specific	Other
18	CENPW	Yes	6:126405149:C:T	rs9398805	6_126431728_C_T	rs1538170	0.992369	Hip circumference adjusted for BMI [EA]	NA	2e-12	0.0263	NA	25673412	Shungin D	223599	GCST004067_3	No	mLOX specific	Other
18	CENPW	Yes	6:126405149:C:T	rs9398805	6_126431728_C_T	rs1538170	0.992369	Hip circumference adjusted for BMI [EA,men]	NA	2e-10	0.0338	NA	25673412	Shungin D	223599	GCST004067_2	No	mLOX specific	Other
18	CENPW	Yes	6:126405149:C:T	rs9398805	6_126460288_C_T	rs4895808	0.992072	Menarche (age at onset)	NA	5e-13	-0.03	NA	25231870	Perry JR	182413	GCST002541	No	mLOX specific	Other
18	CENPW	Yes	6:126405149:C:T	rs9398805	6_126468326_C_T	rs9385401	0.992072	Type 1 diabetes	pancreas disease	4.59e-16	NA	1.12797	34012112	Chiou J	520580	GCST90014023	No	mLOX specific	Autoimmunity and allergy
18	CENPW	Yes	6:126405149:C:T	rs9398805	6_126516517_A_C	rs1907067	0.992072	Balding type 1	NA	2e-42	NA	NA	30595370	Kichaev G	208000	GCST007038	No	mLOX specific	Other
18	CENPW	Yes	6:126405149:C:T	rs9398805	6_126454948_G_T	rs9388494	0.992058	Type 1 diabetes	pancreas disease	7.37183e-10	0.116983	NA	25751624	Onengut-Gumuscu S	29652	GCST005536	No	mLOX specific	Autoimmunity and allergy
18	CENPW	Yes	6:126405149:C:T	rs9398805	6_126490782_A_T	rs2326451	0.988151	Hematocrit	measurement	1.08e-13	-0.0263519	NA	27863252	Astle WJ	173039	GCST004604	No	mLOX specific	Blood cell measurement
18	CENPW	Yes	6:126405149:C:T	rs9398805	6_126490782_A_T	rs2326451	0.988151	Type 1 diabetes	pancreas disease	6.3038e-11	NA	1.09964	NA	Crouch D	11960	GCST90013791	No	mLOX specific	Autoimmunity and allergy
18	CENPW	Yes	6:126405149:C:T	rs9398805	6_126490782_A_T	rs2326451	0.988151	Arm fat percentage (right)	measurement	1.09847e-09	-0.108153	NA	NA	UKB Neale v2	354760	NEALE2_23119_raw	No	mLOX specific	Other
18	CENPW	Yes	6:126405149:C:T	rs9398805	6_126466961_G_A	rs1844594	0.988112	Menarche (age at onset)	NA	2e-26	NA	NA	30595370	Kichaev G	242000	GCST007078	No	mLOX specific	Other
18	CENPW	Yes	6:126405149:C:T	rs9398805	6_126411994_A_C	rs112166936	0.988094	Optic disc size	NA	1e-22	0.02	NA	31809533	Han X	95549	GCST009462	No	mLOX specific	Other
18	CENPW	Yes	6:126405149:C:T	rs9398805	6_126343187_C_T	rs17754780	0.984346	Brain region volumes [left lateral orbitofrontal]	NA	1e-10	NA	NA	31676860	Zhao B	19629	GCST009518_26	No	mLOX specific	Other
18	CENPW	Yes	6:126405149:C:T	rs9398805	6_126353208_A_G	rs2045258	0.984346	Type 1 diabetes	pancreas disease	2e-09	NA	1.146	30572963	Marquez A	28978	GCST009875	No	mLOX specific	Autoimmunity and allergy
18	CENPW	Yes	6:126405149:C:T	rs9398805	6_126360922_AT_A	rs1030807851	0.984346	Hip circumference adjusted for BMI	NA	5e-19	0.0251883	NA	34021172	Christakoudi S	219872	GCST90020028	No	mLOX specific	Other
18	CENPW	Yes	6:126405149:C:T	rs9398805	6_126377573_A_G	rs9388489	0.984346	Serum phosphate levels	NA	2.8e-20	0.0196244	NA	34226706	Barton AR	400159	GCST90025948	No	mLOX specific	Other
18	CENPW	Yes	6:126405149:C:T	rs9398805	6_126377573_A_G	rs9388489	0.984346	Type 1 diabetes	pancreas disease	4e-13	NA	1.17	19430480	Barrett JC	29838	GCST000392	No	mLOX specific	Autoimmunity and allergy
18	CENPW	Yes	6:126405149:C:T	rs9398805	6_126475965_A_G	rs9401883	0.982396	Menarche (age at onset)	NA	2e-08	-0.08	NA	34021356	Sarnowski C	38546	GCST012492	No	mLOX specific	Other
18	CENPW	Yes	6:126405149:C:T	rs9398805	6_126337897_T_G	rs6919397	0.976563	Feeling nervous	measurement	2.546e-09	-0.0138678	NA	29500382	Nagel M	373121	GCST006948	No	mLOX specific	Other
18	CENPW	Yes	6:126405149:C:T	rs9398805	6_126340712_C_T	rs9375435	0.968618	Haematocrit percentage	NA	9.67739e-17	-0.057431	NA	NA	UKB Neale v2	350475	NEALE2_30030_raw	No	mLOX specific	Blood cell measurement
18	CENPW	Yes	6:126405149:C:T	rs9398805	6_126386699_CT_C	rs11307281	0.956697	Hematocrit	measurement	3.2e-28	-0.0235615	NA	32888494	Vuckovic D	408112	GCST90002383	No	mLOX specific	Blood cell measurement
18	CENPW	Yes	6:126405149:C:T	rs9398805	6_126386699_CT_C	rs11307281	0.956697	Hemoglobin	measurement	2.2e-21	-0.0203016	NA	32888494	Vuckovic D	408112	GCST90002384	No	mLOX specific	Blood cell measurement
18	CENPW	Yes	6:126405149:C:T	rs9398805	6_126386699_CT_C	rs11307281	0.956697	Haemoglobin concentration	measurement	8e-15	-0.0182033	NA	NA	UKB Neale v2	350474	NEALE2_30020_raw	No	mLOX specific	Blood cell measurement
18	CENPW	Yes	6:126405149:C:T	rs9398805	6_126382244_T_A	rs9398804	0.956504	Lung function (FEV1/FVC)	measurement	3e-11	NA	NA	30595370	Kichaev G	370000	GCST007080	No	mLOX specific	Other
18	CENPW	Yes	6:126405149:C:T	rs9398805	6_126383649_C_T	rs9388490	0.950578	Intelligence (MTAG)	NA	4e-11	0.0198815	NA	29326435	Hill WD	248482	GCST005316	No	mLOX specific	Other
18	CENPW	Yes	6:126405149:C:T	rs9398805	6_126383649_C_T	rs9388490	0.950578	Highest math class taken	NA	4e-09	0.0134	NA	30038396	Lee JJ	430445	GCST006574	No	mLOX specific	Other
18	CENPW	Yes	6:126405149:C:T	rs9398805	6_126383649_C_T	rs9388490	0.950578	Fat-free mass [male]	NA	1e-16	NA	NA	30593698	Hubel C	155961	GCST007063_3	No	mLOX specific	Other
18	CENPW	Yes	6:126405149:C:T	rs9398805	6_126383649_C_T	rs9388490	0.950578	Leg fat-free mass (right)	measurement	5.79191e-32	0.0338987	NA	NA	UKB Neale v2	354798	NEALE2_23113_raw	No	mLOX specific	Other
18	CENPW	Yes	6:126405149:C:T	rs9398805	6_126383649_C_T	rs9388490	0.950578	Cortical thickness	NA	1e-17	NA	NA	34560273	Shadrin AA	35657	GCST90091061	No	mLOX specific	Other
18	CENPW	Yes	6:126405149:C:T	rs9398805	6_126383649_C_T	rs9388490	0.950578	Weight	measurement	2.227e-11	0.223992	NA	NA	UKB Neale v2	360116	NEALE2_21002_raw	No	mLOX specific	Other
18	CENPW	Yes	6:126405149:C:T	rs9398805	6_126383649_C_T	rs9388490	0.950578	Weight	measurement	8.402e-12	0.229651	NA	NA	UKB Neale v2	354838	NEALE2_23098_raw	No	mLOX specific	Other
18	CENPW	Yes	6:126405149:C:T	rs9398805	6_126383649_C_T	rs9388490	0.950578	Male-pattern baldness	NA	2.32688e-19	-0.0559537	NA	28196072	Hagenaars SP	52874	GCST006661	No	mLOX specific	Other
18	CENPW	Yes	6:126405149:C:T	rs9398805	6_126383649_C_T	rs9388490	0.950578	Educational attainment (MTAG) [MTAG]	NA	8e-15	0.0102	NA	30038396	Lee JJ	1131438	GCST006571	No	mLOX specific	Other
18	CENPW	Yes	6:126405149:C:T	rs9398805	6_126383649_C_T	rs9388490	0.950578	Fat-free mass	NA	1e-23	NA	NA	30593698	Hubel C	155961	GCST007063	No	mLOX specific	Other
18	CENPW	Yes	6:126405149:C:T	rs9398805	6_126383649_C_T	rs9388490	0.950578	Leg predicted mass (right)	measurement	6.33729e-32	0.0317646	NA	NA	UKB Neale v2	354798	NEALE2_23114_raw	No	mLOX specific	Other
18	CENPW	Yes	6:126405149:C:T	rs9398805	6_126383649_C_T	rs9388490	0.950578	Ankle spacing width	NA	2.94e-13	0.0904826	NA	NA	UKB Neale v2	206589	NEALE2_3143_raw	No	mLOX specific	Other
18	CENPW	Yes	6:126405149:C:T	rs9398805	6_126383649_C_T	rs9388490	0.950578	Basal metabolic rate	measurement	3.21096e-41	26.91	NA	NA	UKB Neale v2	354825	NEALE2_23105_raw	No	mLOX specific	Other
18	CENPW	Yes	6:126405149:C:T	rs9398805	6_126383649_C_T	rs9388490	0.950578	Whole body water mass	measurement	4.12526e-53	0.168758	NA	NA	UKB Neale v2	354834	NEALE2_23102_raw	No	mLOX specific	Other
18	CENPW	Yes	6:126405149:C:T	rs9398805	6_126383649_C_T	rs9388490	0.950578	Arm fat-free mass (right)	measurement	8.62569e-43	0.014335	NA	NA	UKB Neale v2	354732	NEALE2_23121_raw	No	mLOX specific	Other
18	CENPW	Yes	6:126405149:C:T	rs9398805	6_126383649_C_T	rs9388490	0.950578	Trunk predicted mass	measurement	7.67134e-69	0.12961	NA	NA	UKB Neale v2	354494	NEALE2_23130_raw	No	mLOX specific	Other
18	CENPW	Yes	6:126405149:C:T	rs9398805	6_126383649_C_T	rs9388490	0.950578	Arm predicted mass (left)	measurement	2.39121e-40	0.0140755	NA	NA	UKB Neale v2	354653	NEALE2_23126_raw	No	mLOX specific	Other
18	CENPW	Yes	6:126405149:C:T	rs9398805	6_126383649_C_T	rs9388490	0.950578	Appendicular lean mass	measurement	1.33e-130	0.0462	NA	33097823	Pei YF	450243	GCST90000025	No	mLOX specific	Other
18	CENPW	Yes	6:126405149:C:T	rs9398805	6_126383649_C_T	rs9388490	0.950578	Household income (MTAG)	NA	6e-10	0.0126015	NA	31844048	Hill WD	505541	GCST009524	No	mLOX specific	Other
18	CENPW	Yes	6:126405149:C:T	rs9398805	6_126383649_C_T	rs9388490	0.950578	Whole body fat-free mass	NA	5.25303e-54	0.231132	NA	NA	UKB Neale v2	354808	NEALE2_23101_raw	No	mLOX specific	Other
18	CENPW	Yes	6:126405149:C:T	rs9398805	6_126383649_C_T	rs9388490	0.950578	Leg fat-free mass (left)	measurement	1.66928e-28	0.031977	NA	NA	UKB Neale v2	354771	NEALE2_23117_raw	No	mLOX specific	Other
18	CENPW	Yes	6:126405149:C:T	rs9398805	6_126383649_C_T	rs9388490	0.950578	Average total household income before tax	NA	3.55976e-08	0.0154743	NA	NA	UKB Neale v2	311028	NEALE2_738	No	mLOX specific	Other
18	CENPW	Yes	6:126405149:C:T	rs9398805	6_126383649_C_T	rs9388490	0.950578	Subcortical volume (MOSTest)	NA	2e-13	NA	NA	32665545	van der Meer D	26502	GCST010702	No	mLOX specific	Other
18	CENPW	Yes	6:126405149:C:T	rs9398805	6_126383649_C_T	rs9388490	0.950578	Leg predicted mass (left)	measurement	1.85004e-28	0.0299583	NA	NA	UKB Neale v2	354766	NEALE2_23118_raw	No	mLOX specific	Other
18	CENPW	Yes	6:126405149:C:T	rs9398805	6_126383649_C_T	rs9388490	0.950578	Arm predicted mass (right)	measurement	1.8699e-42	0.013454	NA	NA	UKB Neale v2	354726	NEALE2_23122_raw	No	mLOX specific	Other
18	CENPW	Yes	6:126405149:C:T	rs9398805	6_126383649_C_T	rs9388490	0.950578	Arm fat-free mass (left)	measurement	9.60402e-41	0.0150417	NA	NA	UKB Neale v2	354668	NEALE2_23125_raw	No	mLOX specific	Other
18	CENPW	Yes	6:126405149:C:T	rs9398805	6_126383649_C_T	rs9388490	0.950578	Educational attainment (years of education)	NA	1e-10	0.0091	NA	30038396	Lee JJ	1131881	GCST006442	No	mLOX specific	Other
18	CENPW	Yes	6:126405149:C:T	rs9398805	6_126383649_C_T	rs9388490	0.950578	Appendicular lean mass	measurement	4.1e-72	0.0501884	NA	33097823	Pei YF	205513	GCST90000026	No	mLOX specific	Other
18	CENPW	Yes	6:126405149:C:T	rs9398805	6_126383649_C_T	rs9388490	0.950578	Sitting height	measurement	6.45891e-86	0.170417	NA	NA	UKB Neale v2	360066	NEALE2_20015_raw	No	mLOX specific	Other
18	CENPW	Yes	6:126405149:C:T	rs9398805	6_126383649_C_T	rs9388490	0.950578	Highest math class taken (MTAG) [MTAG]	NA	1e-17	0.0141	NA	30038396	Lee JJ	811539	GCST006568	No	mLOX specific	Other
18	CENPW	Yes	6:126405149:C:T	rs9398805	6_126383649_C_T	rs9388490	0.950578	Cortical surface area (global PC1)	NA	2e-09	NA	NA	32198502	Shin J	49530	GCST010226	No	mLOX specific	Other
18	CENPW	Yes	6:126405149:C:T	rs9398805	6_126383649_C_T	rs9388490	0.950578	Trunk fat-free mass	measurement	1.44197e-69	0.135893	NA	NA	UKB Neale v2	354530	NEALE2_23129_raw	No	mLOX specific	Other
18	CENPW	Yes	6:126405149:C:T	rs9398805	6_126383649_C_T	rs9388490	0.950578	Cognitive performance (MTAG) [MTAG]	NA	4e-13	0.0167	NA	30038396	Lee JJ	402382	GCST006570	No	mLOX specific	Other
18	CENPW	Yes	6:126405149:C:T	rs9398805	6_126383649_C_T	rs9388490	0.950578	Fat-free mass [female]	NA	5e-09	NA	NA	30593698	Hubel C	155961	GCST007063_2	No	mLOX specific	Other
18	CENPW	Yes	6:126405149:C:T	rs9398805	6_126389658_C_CTGTG	rs77560239	0.942282	Low density lipoprotein cholesterol levels	measurement	7e-15	-0.0152189	NA	32493714	Klimentidis YC	431167	GCST90002412	No	mLOX specific	Other
18	CENPW	Yes	6:126405149:C:T	rs9398805	6_126544738_T_C	rs6925689	0.910767	Birth weight	measurement	6e-09	-0.014966	NA	31043758	Warrington NM	321223	GCST008362	No	mLOX specific	Other
18	CENPW	Yes	6:126405149:C:T	rs9398805	6_126530014_C_T	rs1490384	0.898531	Neutrophil count	measurement	6e-12	NA	NA	32888493	Chen MH	627215	GCST90002355	No	mLOX specific	Blood cell measurement
18	CENPW	Yes	6:126405149:C:T	rs9398805	6_126357122_G_T	rs9388487	0.887566	Impedance of arm (right)	NA	1.17705e-10	-0.582259	NA	NA	UKB Neale v2	354792	NEALE2_23109_raw	No	mLOX specific	Other
18	CENPW	Yes	6:126405149:C:T	rs9398805	6_126357185_T_TA	rs35510806	0.887566	Impedance of arm (left)	NA	5.3561e-11	-0.608596	NA	NA	UKB Neale v2	354807	NEALE2_23110_raw	No	mLOX specific	Other
18	CENPW	Yes	6:126405149:C:T	rs9398805	6_126362448_A_G	rs9398803	0.887566	Impedance of whole body	NA	2.45e-12	-1.10676	NA	NA	UKB Neale v2	354795	NEALE2_23106_raw	No	mLOX specific	Other
18	CENPW	Yes	6:126405149:C:T	rs9398805	6_126362448_A_G	rs9398803	0.887566	Pattern 4 | hair/balding pattern	measurement	4.10604e-28	NA	0.906023	NA	UKB Neale v2	165649	NEALE2_2395_4	No	mLOX specific	Other
18	CENPW	Yes	6:126405149:C:T	rs9398805	6_126362448_A_G	rs9398803	0.887566	Male-pattern baldness	NA	2e-17	0.119565	NA	29146897	Pirastu N	74679	GCST005116	No	mLOX specific	Other
18	CENPW	Yes	6:126405149:C:T	rs9398805	6_126530014_C_T	rs1490384	0.880465	Total bilirubin levels	NA	7e-13	-0.0164	NA	34594039	Sakaue S	467170	GCST90018973	No	mLOX specific	Other
18	CENPW	Yes	6:126405149:C:T	rs9398805	6_126530014_C_T	rs1490384	0.876532	C-reactive protein	NA	2e-37	-0.0307	NA	34594039	Sakaue S	436491	GCST90018950	No	mLOX specific	Other
18	CENPW	Yes	6:126405149:C:T	rs9398805	6_126552945_A_G	rs9375447	0.876482	White blood cell count	measurement	4e-12	NA	NA	32888493	Chen MH	746667	GCST90002378	No	mLOX specific	Blood cell measurement
18	CENPW	Yes	6:126405149:C:T	rs9398805	6_126530014_C_T	rs1490384	0.86615	Height	NA	4e-21	0.034	NA	20881960	Lango Allen H	183727	GCST000817	No	mLOX specific	Other
18	CENPW	Yes	6:126405149:C:T	rs9398805	6_126530014_C_T	rs1490384	0.86615	C-reactive protein levels	NA	3e-12	-0.025	NA	30388399	Ligthart S	204402	GCST007614	No	mLOX specific	Other
18	CENPW	Yes	6:126405149:C:T	rs9398805	6_126530014_C_T	rs1490384	0.86615	Menarche (age at onset)	NA	1e-10	NA	NA	27182965	Pickrell JK	76831	GCST003993	No	mLOX specific	Other
18	CENPW	Yes	6:126405149:C:T	rs9398805	6_126530014_C_T	rs1490384	0.86615	Forced vital capacity (fvc), best measure	measurement	7.12553e-52	0.0282202	NA	NA	UKB Neale v2	272338	NEALE2_20151_raw	No	mLOX specific	Other
18	CENPW	Yes	6:126405149:C:T	rs9398805	6_126530014_C_T	rs1490384	0.86615	Forced vital capacity (fvc)	measurement	3.88298e-47	0.026433	NA	NA	UKB Neale v2	329404	NEALE2_3062_raw	No	mLOX specific	Other
18	CENPW	Yes	6:126405149:C:T	rs9398805	6_126530014_C_T	rs1490384	0.86615	Standing height	measurement	2.65238e-109	0.330335	NA	NA	UKB Neale v2	360388	NEALE2_50_raw	No	mLOX specific	Other
18	CENPW	Yes	6:126405149:C:T	rs9398805	6_126530014_C_T	rs1490384	0.86615	Forced expiratory volume in 1-second (fev1), best measure	measurement	3.8952e-30	0.0173729	NA	NA	UKB Neale v2	272338	NEALE2_20150_raw	No	mLOX specific	Other
18	CENPW	Yes	6:126405149:C:T	rs9398805	6_126530014_C_T	rs1490384	0.86615	Height	NA	1e-16	NA	1.18	23563607	Berndt SI	25899	GCST001956	No	mLOX specific	Other
18	CENPW	Yes	6:126405149:C:T	rs9398805	6_126530014_C_T	rs1490384	0.86615	Height	NA	7e-10	0.00416269	NA	28270201	Nagy R	19965	GCST004212	No	mLOX specific	Other
18	CENPW	Yes	6:126405149:C:T	rs9398805	6_126530014_C_T	rs1490384	0.86615	C-reactive protein levels [BMI-adjusted]	NA	5e-12	-0.026	NA	30388399	Ligthart S	148164	GCST007615_2	No	mLOX specific	Other
18	CENPW	Yes	6:126405149:C:T	rs9398805	6_126530014_C_T	rs1490384	0.86615	Caffeine consumption from coffee or tea	NA	8e-12	0.01587	NA	33287642	Said MA	362316	GCST011126	No	mLOX specific	Other
18	CENPW	Yes	6:126405149:C:T	rs9398805	6_126530014_C_T	rs1490384	0.86615	Height	NA	3e-166	NA	NA	30595370	Kichaev G	458000	GCST007841	No	mLOX specific	Other
18	CENPW	Yes	6:126405149:C:T	rs9398805	6_126530014_C_T	rs1490384	0.86615	Brain morphology (MOSTest)	NA	1e-38	NA	NA	32665545	van der Meer D	26502	GCST010703	No	mLOX specific	Other
18	CENPW	Yes	6:126405149:C:T	rs9398805	6_126530014_C_T	rs1490384	0.86615	Appendicular lean mass	measurement	1.7e-66	0.0434057	NA	33097823	Pei YF	244730	GCST90000027	No	mLOX specific	Other
18	CENPW	Yes	6:126405149:C:T	rs9398805	6_126530014_C_T	rs1490384	0.86615	Salt added to food	measurement	1.26376e-08	-0.0113637	NA	NA	UKB Neale v2	360954	NEALE2_1478	No	mLOX specific	Other
18	CENPW	Yes	6:126405149:C:T	rs9398805	6_126530014_C_T	rs1490384	0.86615	Forced expiratory volume in 1-second (fev1)	measurement	8.52725e-31	0.0163109	NA	NA	UKB Neale v2	329404	NEALE2_3063_raw	No	mLOX specific	Other
18	CENPW	Yes	6:126405149:C:T	rs9398805	6_126530014_C_T	rs1490384	0.86615	Diastolic blood pressure	NA	2.205e-11	0.0105839	NA	33230300	Surendran P	1164961	GCST90000059	No	mLOX specific	Other
18	CENPW	Yes	6:126405149:C:T	rs9398805	6_126530014_C_T	rs1490384	0.86615	C-reactive protein levels	NA	9e-45	-0.0288618	NA	31900758	Han X	418642	GCST009777	No	mLOX specific	Other
18	CENPW	Yes	6:126405149:C:T	rs9398805	6_126530014_C_T	rs1490384	0.86615	Neutrophil count	measurement	2.2e-14	-0.014654	NA	32888493	Chen MH	519288	GCST90002351	No	mLOX specific	Blood cell measurement
18	CENPW	Yes	6:126405149:C:T	rs9398805	6_126530014_C_T	rs1490384	0.86615	Forced expiratory volume in 1-second (fev1), predicted	measurement	4.60528e-35	0.0109279	NA	NA	UKB Neale v2	117241	NEALE2_20153_raw	No	mLOX specific	Other
18	CENPW	Yes	6:126405149:C:T	rs9398805	6_126395918_A_G	rs1591805	0.85405	Intraocular pressure	NA	3e-09	-0.0795	NA	29617998	Gao XR	115486	GCST005580	No	mLOX specific	Other
18	CENPW	Yes	6:126405149:C:T	rs9398805	6_126395918_A_G	rs1591805	0.85405	Body fat percentage [male]	NA	7e-09	NA	NA	30593698	Hubel C	155961	GCST007064_3	No	mLOX specific	Other
18	CENPW	Yes	6:126405149:C:T	rs9398805	6_126395918_A_G	rs1591805	0.85405	Coronary artery disease	cardiovascular disease	2e-10	-0.0412	NA	29212778	van der Harst P	547261	GCST005196	No	mLOX specific	Other
18	CENPW	Yes	6:126405149:C:T	rs9398805	6_126395918_A_G	rs1591805	0.85405	Coronary artery disease	cardiovascular disease	1.174e-10	NA	0.963676	29212778	van der Harst P	547261	GCST005194	No	mLOX specific	Other
18	CENPW	Yes	6:126405149:C:T	rs9398805	6_126395918_A_G	rs1591805	0.85405	Brain region volumes [X4th ventricle]	NA	1e-08	NA	NA	31676860	Zhao B	19629	GCST009518_4	No	mLOX specific	Other
18	CENPW	Yes	6:126405149:C:T	rs9398805	6_126544987_C_A	rs1155939	0.839809	Monocyte count	measurement	4e-08	-0.0127	NA	34594039	Sakaue S	444975	GCST90018967	No	mLOX specific	Blood cell measurement
18	CENPW	Yes	6:126405149:C:T	rs9398805	6_126552945_A_G	rs9375447	0.832264	Neutrophil count	measurement	2e-14	-0.0181	NA	34594039	Sakaue S	432666	GCST90018968	No	mLOX specific	Blood cell measurement
18	CENPW	Yes	6:126405149:C:T	rs9398805	6_126554225_C_CAT	rs5879807	0.829793	Hemoglobin A1c levels	NA	7e-15	0.019	NA	34594039	Sakaue S	415403	GCST90018958	No	mLOX specific	Blood cell measurement
18	CENPW	Yes	6:126405149:C:T	rs9398805	6_126544987_C_A	rs1155939	0.814185	Height	NA	1e-45	0.042	NA	25282103	Wood AR	333355	GCST002647	No	mLOX specific	Other
18	CENPW	Yes	6:126405149:C:T	rs9398805	6_126552945_A_G	rs9375447	0.807173	White blood cell count	measurement	1.9e-11	-0.0142454	NA	32888494	Vuckovic D	408112	GCST90002407	No	mLOX specific	Blood cell measurement
18	CENPW	Yes	6:126405149:C:T	rs9398805	6_126552945_A_G	rs9375447	0.807173	Liver volume	NA	1.2e-12	0.0493845	NA	34128465	Liu Y	32860	GCST90016666	No	mLOX specific	Other
18	CENPW	Yes	6:126405149:C:T	rs9398805	6_126552945_A_G	rs9375447	0.807173	Neutrophil count	measurement	1.6e-12	-0.0151672	NA	32888494	Vuckovic D	408112	GCST90002398	No	mLOX specific	Blood cell measurement
18	CENPW	Yes	6:126405149:C:T	rs9398805	6_126552945_A_G	rs9375447	0.807173	White blood cell (leukocyte) count	measurement	1e-14	-0.0375008	NA	NA	UKB Neale v2	350470	NEALE2_30000_raw	No	mLOX specific	Blood cell measurement
18	CENPW	Yes	6:126405149:C:T	rs9398805	6_126552945_A_G	rs9375447	0.807173	White blood cell count	measurement	8e-19	NA	NA	30595370	Kichaev G	444000	GCST007070	No	mLOX specific	Blood cell measurement
18	CENPW	Yes	6:126405149:C:T	rs9398805	6_126552945_A_G	rs9375447	0.807173	Neutrophill count	measurement	3.6e-14	-0.0254236	NA	NA	UKB Neale v2	349856	NEALE2_30140_raw	No	mLOX specific	Blood cell measurement
18	CENPW	Yes	6:126405149:C:T	rs9398805	6_126552945_A_G	rs9375447	0.807173	White blood cell count	measurement	6.3e-14	-0.013767	NA	32888493	Chen MH	562243	GCST90002374	No	mLOX specific	Blood cell measurement
18	CENPW	Yes	6:126405149:C:T	rs9398805	6_126622474_G_C	rs9491652	0.795951	Pattern 3 | hair/balding pattern	measurement	5.82e-13	NA	0.945363	NA	UKB Neale v2	165649	NEALE2_2395_3	No	mLOX specific	Other
18	CENPW	Yes	6:126405149:C:T	rs9398805	6_126645162_T_C	rs4549631	0.792554	Height	NA	5e-13	0.06	NA	18391952	Weedon MN	30147	GCST000174	No	mLOX specific	Other
18	CENPW	Yes	6:126405149:C:T	rs9398805	6_126645162_T_C	rs4549631	0.792554	QRS duration	NA	8e-11	0.294014	NA	30012220	Prins BP	77898	GCST007103	No	mLOX specific	Other
18	CENPW	Yes	6:126405149:C:T	rs9398805	6_126645162_T_C	rs4549631	0.781642	QRS duration	NA	1e-15	0.260483	NA	30012220	Prins BP	197467	GCST007104	No	mLOX specific	Other
18	CENPW	Yes	6:126405149:C:T	rs9398805	6_126544738_T_C	rs6925689	0.742479	Self-reported math ability	NA	2e-12	0.0137	NA	30038396	Lee JJ	564698	GCST006573	No	mLOX specific	Other
18	CENPW	Yes	6:126405149:C:T	rs9398805	6_126544738_T_C	rs6925689	0.742479	Self-reported math ability (MTAG) [MTAG]	NA	5e-16	0.0145	NA	30038396	Lee JJ	670471	GCST006569	No	mLOX specific	Other
18	CENPW	Yes	6:126405149:C:T	rs9398805	6_126669246_T_G	rs6918725	0.728343	Red blood cell count	measurement	5e-10	NA	NA	30595370	Kichaev G	445000	GCST007069	No	mLOX specific	Blood cell measurement
18	CENPW	Yes	6:126405149:C:T	rs9398805	6_126669246_T_G	rs6918725	0.728343	Height	NA	7e-10	0.00418718	NA	28270201	Nagy R	19965	GCST004212	No	mLOX specific	Other
18	CENPW	Yes	6:126405149:C:T	rs9398805	6_126669246_T_G	rs6918725	0.728343	Lung function (FVC)	measurement	4.73e-19	0.0211	NA	30804560	Shrine N	400052	GCST007429	No	mLOX specific	Other
18	CENPW	Yes	6:126405149:C:T	rs9398805	6_126606708_GT_G	rs1491259727	0.70717	Metabolic biomarkers (multivariate analysis)	NA	6e-22	NA	NA	33980691	Martin S	389354	GCST90038594	No	mLOX specific	Other
18	CENPW	Yes	6:126405149:C:T	rs9398805	6_126606708_GT_G	rs1491259727	0.70717	Body fat percentage	measurement	4e-13	-0.011	NA	33980691	Martin S	442278	GCST90020232	No	mLOX specific	Other
18	CENPW	Yes	6:126405149:C:T	rs9398805	6_126745342_G_GA	rs11450488	0.681965	Arm fat percentage (left)	measurement	1.0135e-11	0.122195	NA	NA	UKB Neale v2	354707	NEALE2_23123_raw	No	mLOX specific	Other
18	CENPW	Yes	6:126405149:C:T	rs9398805	6_126745342_G_GA	rs11450488	0.681965	Body fat percentage	measurement	3.077e-11	0.100144	NA	NA	UKB Neale v2	354628	NEALE2_23099_raw	No	mLOX specific	Other
18	CENPW	Yes	6:126405149:C:T	rs9398805	6_126733443_C_T	rs1262557	0.660792	Male-pattern baldness	NA	5e-10	NA	NA	27182965	Pickrell JK	17500	GCST003983	No	mLOX specific	Other
19	MYB	Yes	6:135103585:CT:C	rs11356238	6_135103041_C_G	rs35959442	0.842331	Eosinophil counts	measurement	4.94e-20	-0.0366371	NA	27863252	Astle WJ	172275	GCST004606	No	Shared by mLOX and mLOY	Blood cell measurement
19	MYB	Yes	6:135103585:CT:C	rs11356238	6_135106006_C_A	rs9376092	0.82492	Mean sphered cell volume	NA	6.98696e-159	0.379561	NA	NA	UKB Neale v2	344729	NEALE2_30270_raw	No	Shared by mLOX and mLOY	Blood cell measurement
19	MYB	Yes	6:135103585:CT:C	rs11356238	6_135102071_T_C	rs9373124	0.817225	Platelet distribution width	measurement	9.6e-14	0.0179742	NA	32888494	Vuckovic D	408112	GCST90002401	No	Shared by mLOX and mLOY	Blood cell measurement
19	MYB	Yes	6:135103585:CT:C	rs11356238	6_135102071_T_C	rs9373124	0.817225	Other erythrocyte phenotypes [MCHC]	NA	7e-14	0	NA	19862010	Ganesh SK	33623	GCST000500_2	No	Shared by mLOX and mLOY	Blood cell measurement
19	MYB	Yes	6:135103585:CT:C	rs11356238	6_135102071_T_C	rs9373124	0.817225	Mean corpuscular hemoglobin	measurement	7e-14	NA	NA	28031487	Guo MH	6883	GCST010235	No	Shared by mLOX and mLOY	Blood cell measurement
19	MYB	Yes	6:135103585:CT:C	rs11356238	6_135105435_A_G	rs4895441	0.816977	Mitochondrial DNA levels	NA	9e-28	0.031499	NA	33385171	Hagg S	295150	GCST012072	No	Shared by mLOX and mLOY	Other
19	MYB	Yes	6:135103585:CT:C	rs11356238	6_135105435_A_G	rs4895441	0.816977	Mean corpuscular volume	measurement	7e-86	-0.01	NA	19862010	Ganesh SK	33623	GCST000503	No	Shared by mLOX and mLOY	Blood cell measurement
19	MYB	Yes	6:135103585:CT:C	rs11356238	6_135106021_T_C	rs9389269	0.816977	Plateletcrit	measurement	0	0.135817	NA	32888494	Vuckovic D	408112	GCST90002400	No	Shared by mLOX and mLOY	Blood cell measurement
19	MYB	Yes	6:135103585:CT:C	rs11356238	6_135106021_T_C	rs9389269	0.816977	Mean reticulocyte volume	measurement	1.3e-232	0.0773842	NA	32888494	Vuckovic D	408112	GCST90002396	No	Shared by mLOX and mLOY	Blood cell measurement
19	MYB	Yes	6:135103585:CT:C	rs11356238	6_135106021_T_C	rs9389269	0.816977	Forns index in high alcohol intake	NA	7e-15	NA	NA	32561361	Innes H	33437	GCST90011734	No	Shared by mLOX and mLOY	Other
19	MYB	Yes	6:135103585:CT:C	rs11356238	6_135106679_G_A	rs9402686	0.816977	Platelet crit	measurement	0	0.00574322	NA	NA	UKB Neale v2	350471	NEALE2_30090_raw	No	Shared by mLOX and mLOY	Blood cell measurement
19	MYB	Yes	6:135103585:CT:C	rs11356238	6_135106679_G_A	rs9402686	0.816977	Hematological parameters [MCV]	NA	7e-42	0.82	NA	19820697	Soranzo N	13943	GCST000498_3	No	Shared by mLOX and mLOY	Blood cell measurement
19	MYB	Yes	6:135103585:CT:C	rs11356238	6_135102071_T_C	rs9373124	0.815525	Serum albumin levels	NA	8e-16	0.0181	NA	34594039	Sakaue S	435807	GCST90018945	No	Shared by mLOX and mLOY	Other
19	MYB	Yes	6:135103585:CT:C	rs11356238	6_135102071_T_C	rs9373124	0.81101	White blood cell types [eosinophil count]	NA	1e-10	-0.08	NA	21738478	Okada Y	14792	GCST001134_3	No	Shared by mLOX and mLOY	Blood cell measurement
19	MYB	Yes	6:135103585:CT:C	rs11356238	6_135105435_A_G	rs4895441	0.81101	White blood cell count	measurement	2e-09	-0.073	NA	20139978	Kamatani Y	14677	GCST000589	No	Shared by mLOX and mLOY	Blood cell measurement
19	MYB	Yes	6:135103585:CT:C	rs11356238	6_135106021_T_C	rs9389269	0.804907	Red blood cell traits [EA, MCV]	NA	3e-19	0.6	NA	23222517	van der Harst P	135367	GCST001765_5	No	Shared by mLOX and mLOY	Blood cell measurement
19	MYB	Yes	6:135103585:CT:C	rs11356238	6_135098550_T_C	rs9402685	0.776566	Neutrophil count	measurement	1.05e-52	-0.033846	NA	32888493	Chen MH	519288	GCST90002351	No	Shared by mLOX and mLOY	Blood cell measurement
19	MYB	Yes	6:135103585:CT:C	rs11356238	6_135097778_A_G	rs7776054	0.769011	Monocyte count	measurement	3.116e-23	-0.0404174	NA	27863252	Astle WJ	170721	GCST004625	No	Shared by mLOX and mLOY	Blood cell measurement
19	MYB	Yes	6:135103585:CT:C	rs11356238	6_135097778_A_G	rs7776054	0.769011	Plateletcrit	measurement	5.01e-233	0.135709	NA	27863252	Astle WJ	164339	GCST004607	No	Shared by mLOX and mLOY	Blood cell measurement
19	MYB	Yes	6:135103585:CT:C	rs11356238	6_135097778_A_G	rs7776054	0.769011	Monocyte count	measurement	6.09e-71	-0.037905	NA	32888493	Chen MH	521594	GCST90002340	No	Shared by mLOX and mLOY	Blood cell measurement
19	MYB	Yes	6:135103585:CT:C	rs11356238	6_135097778_A_G	rs7776054	0.769011	Mean corpuscular volume	measurement	0	0.203202	NA	27863252	Astle WJ	172433	GCST004602	No	Shared by mLOX and mLOY	Blood cell measurement
19	MYB	Yes	6:135103585:CT:C	rs11356238	6_135097778_A_G	rs7776054	0.769011	Platelet count	measurement	4.09e-181	0.119171	NA	27863252	Astle WJ	166066	GCST004603	No	Shared by mLOX and mLOY	Blood cell measurement
19	MYB	Yes	6:135103585:CT:C	rs11356238	6_135097778_A_G	rs7776054	0.769011	Hemoglobin levels	measurement	3e-84	-0.048	NA	32327693	Oskarsson GR	684122	GCST010083	No	Shared by mLOX and mLOY	Blood cell measurement
19	MYB	Yes	6:135103585:CT:C	rs11356238	6_135097778_A_G	rs7776054	0.769011	LDL cholesterol levels	NA	7e-12	-0.0162915	NA	32203549	Richardson TG	440546	GCST010245	No	Shared by mLOX and mLOY	Other
19	MYB	Yes	6:135103585:CT:C	rs11356238	6_135097778_A_G	rs7776054	0.769011	Mean corpuscular hemoglobin	measurement	0	0.211669	NA	32888493	Chen MH	486823	GCST90002322	No	Shared by mLOX and mLOY	Blood cell measurement
19	MYB	Yes	6:135103585:CT:C	rs11356238	6_135097778_A_G	rs7776054	0.769011	Mean corpuscular hemoglobin	measurement	7e-69	-0.01	NA	19862010	Ganesh SK	33623	GCST000504	No	Shared by mLOX and mLOY	Blood cell measurement
19	MYB	Yes	6:135103585:CT:C	rs11356238	6_135097778_A_G	rs7776054	0.769011	Hemoglobin levels [HbA2, Sardinian]	NA	4e-19	0.1762	NA	26366553	Danjou F	10733	GCST003122_3	No	Shared by mLOX and mLOY	Blood cell measurement
19	MYB	Yes	6:135103585:CT:C	rs11356238	6_135097778_A_G	rs7776054	0.769011	Mean corpuscular hemoglobin concentration	measurement	1.92e-118	0.0913076	NA	27863252	Astle WJ	172851	GCST004605	No	Shared by mLOX and mLOY	Blood cell measurement
19	MYB	Yes	6:135103585:CT:C	rs11356238	6_135097778_A_G	rs7776054	0.769011	Red blood cell count	measurement	0	-0.1877	NA	27863252	Astle WJ	172952	GCST004601	No	Shared by mLOX and mLOY	Blood cell measurement
19	MYB	Yes	6:135103585:CT:C	rs11356238	6_135097778_A_G	rs7776054	0.769011	Lymphocyte counts	measurement	9e-35	NA	NA	34469753	Kachuri L	335332	GCST90085815	No	Shared by mLOX and mLOY	Blood cell measurement
19	MYB	Yes	6:135103585:CT:C	rs11356238	6_135097778_A_G	rs7776054	0.769011	Neutrophil count	measurement	5e-34	NA	NA	34469753	Kachuri L	335358	GCST90056178	No	Shared by mLOX and mLOY	Blood cell measurement
19	MYB	Yes	6:135103585:CT:C	rs11356238	6_135097778_A_G	rs7776054	0.769011	Mean corpuscular volume	measurement	0	0.189796	NA	32888493	Chen MH	544127	GCST90002334	No	Shared by mLOX and mLOY	Blood cell measurement
19	MYB	Yes	6:135103585:CT:C	rs11356238	6_135097778_A_G	rs7776054	0.769011	Monocyte count	measurement	3e-24	NA	NA	34469753	Kachuri L	335184	GCST90056177	No	Shared by mLOX and mLOY	Blood cell measurement
19	MYB	Yes	6:135103585:CT:C	rs11356238	6_135097778_A_G	rs7776054	0.769011	Platelet-to-lymphocyte ratio	NA	1e-240	NA	NA	34469753	Kachuri L	335030	GCST90056184	No	Shared by mLOX and mLOY	Blood cell measurement
19	MYB	Yes	6:135103585:CT:C	rs11356238	6_135097778_A_G	rs7776054	0.769011	Platelet count	measurement	0	0.118129	NA	32888493	Chen MH	542827	GCST90002357	No	Shared by mLOX and mLOY	Blood cell measurement
19	MYB	Yes	6:135103585:CT:C	rs11356238	6_135097778_A_G	rs7776054	0.769011	White blood cell count	measurement	2.48e-110	-0.04663	NA	32888493	Chen MH	562243	GCST90002374	No	Shared by mLOX and mLOY	Blood cell measurement
19	MYB	Yes	6:135103585:CT:C	rs11356238	6_135097778_A_G	rs7776054	0.769011	Mean corpuscular hemoglobin	measurement	0	0.215933	NA	27863252	Astle WJ	172332	GCST004630	No	Shared by mLOX and mLOY	Blood cell measurement
19	MYB	Yes	6:135103585:CT:C	rs11356238	6_135097778_A_G	rs7776054	0.769011	Apolipoprotein B levels	NA	1e-08	-0.0135094	NA	32203549	Richardson TG	439214	GCST010243	No	Shared by mLOX and mLOY	Other
19	MYB	Yes	6:135103585:CT:C	rs11356238	6_135097778_A_G	rs7776054	0.769011	Hematocrit	measurement	3.59e-303	-0.077954	NA	32888493	Chen MH	562259	GCST90002304	No	Shared by mLOX and mLOY	Blood cell measurement
19	MYB	Yes	6:135103585:CT:C	rs11356238	6_135097778_A_G	rs7776054	0.769011	Red blood cell count	measurement	0	-0.178261	NA	32888493	Chen MH	545203	GCST90002363	No	Shared by mLOX and mLOY	Blood cell measurement
19	MYB	Yes	6:135103585:CT:C	rs11356238	6_135097899_AC_A	rs372615040	0.769011	High cholesterol | non-cancer illness code, self-reported	phenotype	3.45339e-09	NA	0.952544	NA	UKB Neale v2	361141	NEALE2_20002_1473	No	Shared by mLOX and mLOY	Other
19	MYB	Yes	6:135103585:CT:C	rs11356238	6_135097899_AC_A	rs372615040	0.769011	Neutrophill count	measurement	1.34166e-30	-0.0452078	NA	NA	UKB Neale v2	349856	NEALE2_30140_raw	No	Shared by mLOX and mLOY	Blood cell measurement
19	MYB	Yes	6:135103585:CT:C	rs11356238	6_135097899_AC_A	rs372615040	0.769011	Monocyte count	measurement	1.03665e-23	-0.00610981	NA	NA	UKB Neale v2	349856	NEALE2_30130_raw	No	Shared by mLOX and mLOY	Blood cell measurement
19	MYB	Yes	6:135103585:CT:C	rs11356238	6_135097901_C_A	rs56293029	0.769011	Fibrosis-4 index in high alcohol intake	NA	2e-22	NA	NA	32561361	Innes H	33324	GCST90011736	No	Shared by mLOX and mLOY	Other
19	MYB	Yes	6:135103585:CT:C	rs11356238	6_135097901_C_A	rs56293029	0.769011	Aspartate aminotransferase platelet ratio index in high alcohol intake	NA	1e-14	NA	NA	32561361	Innes H	33330	GCST90011735	No	Shared by mLOX and mLOY	Other
19	MYB	Yes	6:135103585:CT:C	rs11356238	6_135098493_A_G	rs9389268	0.769011	Mean corpuscular volume	measurement	1e-13	NA	NA	28031487	Guo MH	6891	GCST010233	No	Shared by mLOX and mLOY	Blood cell measurement
19	MYB	Yes	6:135103585:CT:C	rs11356238	6_135098493_A_G	rs9389268	0.769011	Eosinophil counts	measurement	1.1e-82	-0.046776	NA	32888494	Vuckovic D	408112	GCST90002381	No	Shared by mLOX and mLOY	Blood cell measurement
19	MYB	Yes	6:135103585:CT:C	rs11356238	6_135098493_A_G	rs9389268	0.769011	Eosinophill count	measurement	2.77523e-52	-0.0305983	NA	NA	UKB Neale v2	349856	NEALE2_30150	No	Shared by mLOX and mLOY	Blood cell measurement
19	MYB	Yes	6:135103585:CT:C	rs11356238	6_135098493_A_G	rs9389268	0.769011	Low density lipoprotein cholesterol levels	measurement	8e-37	-0.0276924	NA	32493714	Klimentidis YC	431167	GCST90002412	No	Shared by mLOX and mLOY	Other
19	MYB	Yes	6:135103585:CT:C	rs11356238	6_135098493_A_G	rs9389268	0.769011	Low density lipoprotein cholesterol levels	measurement	3e-15	NA	NA	32154731	Ripatti P	324708	GCST010204	No	Shared by mLOX and mLOY	Other
19	MYB	Yes	6:135103585:CT:C	rs11356238	6_135098493_A_G	rs9389268	0.769011	Eosinophil counts	measurement	3.69e-87	-0.045367	NA	32888493	Chen MH	474237	GCST90002298	No	Shared by mLOX and mLOY	Blood cell measurement
19	MYB	Yes	6:135103585:CT:C	rs11356238	6_135098498_C_T	rs9376091	0.769011	White blood cell count	measurement	2e-86	NA	NA	30595370	Kichaev G	444000	GCST007070	No	Shared by mLOX and mLOY	Blood cell measurement
19	MYB	Yes	6:135103585:CT:C	rs11356238	6_135098498_C_T	rs9376091	0.769011	Spleen volume	NA	9.3e-11	0.0509455	NA	34128465	Liu Y	32860	GCST90016667	No	Shared by mLOX and mLOY	Other
19	MYB	Yes	6:135103585:CT:C	rs11356238	6_135098498_C_T	rs9376091	0.769011	Red cell distribution width	measurement	2.3e-108	-0.0973601	NA	28957414	Pilling LC	116666	GCST006804	No	Shared by mLOX and mLOY	Blood cell measurement
19	MYB	Yes	6:135103585:CT:C	rs11356238	6_135098498_C_T	rs9376091	0.769011	Red blood cell count	measurement	7e-12	NA	NA	28031487	Guo MH	7113	GCST010228	No	Shared by mLOX and mLOY	Blood cell measurement
19	MYB	Yes	6:135103585:CT:C	rs11356238	6_135100038_C_T	rs34164109	0.765275	High cholesterol	phenotype	4.2e-11	NA	0.995161	33959723	Donertas HM	484598	GCST90038690	No	Shared by mLOX and mLOY	Other
19	MYB	Yes	6:135103585:CT:C	rs11356238	6_135100038_C_T	rs34164109	0.765275	Mean reticulocyte volume	measurement	6.75003e-133	0.520743	NA	NA	UKB Neale v2	344728	NEALE2_30260_raw	No	Shared by mLOX and mLOY	Blood cell measurement
19	MYB	Yes	6:135103585:CT:C	rs11356238	6_135100038_C_T	rs34164109	0.765275	Platelet count	measurement	0	6.3829	NA	NA	UKB Neale v2	350474	NEALE2_30080_raw	No	Shared by mLOX and mLOY	Blood cell measurement
19	MYB	Yes	6:135103585:CT:C	rs11356238	6_135100038_C_T	rs34164109	0.765275	Lymphocyte counts	measurement	1.03e-77	-0.04087	NA	32888493	Chen MH	524923	GCST90002316	No	Shared by mLOX and mLOY	Blood cell measurement
19	MYB	Yes	6:135103585:CT:C	rs11356238	6_135100038_C_T	rs34164109	0.765275	Platelet count	measurement	5e-249	NA	NA	34469753	Kachuri L	336020	GCST90056183	No	Shared by mLOX and mLOY	Blood cell measurement
19	MYB	Yes	6:135103585:CT:C	rs11356238	6_135100038_C_T	rs34164109	0.765275	Platelet count	measurement	0	0.122026	NA	32888494	Vuckovic D	408112	GCST90002402	No	Shared by mLOX and mLOY	Blood cell measurement
19	MYB	Yes	6:135103585:CT:C	rs11356238	6_135100038_C_T	rs34164109	0.765275	Haematocrit percentage	NA	5.29376e-188	-0.228903	NA	NA	UKB Neale v2	350475	NEALE2_30030_raw	No	Shared by mLOX and mLOY	Blood cell measurement
19	MYB	Yes	6:135103585:CT:C	rs11356238	6_135101158_A_T	rs11759553	0.763219	Platelet count	measurement	0	NA	NA	32888493	Chen MH	721201	GCST90002361	No	Shared by mLOX and mLOY	Blood cell measurement
19	MYB	Yes	6:135103585:CT:C	rs11356238	6_135097880_T_C	rs9399137	0.761563	Platelet count	measurement	1e-09	0.16	NA	19853236	Ferreira MA	7558	GCST000510	No	Shared by mLOX and mLOY	Blood cell measurement
19	MYB	Yes	6:135103585:CT:C	rs11356238	6_135097880_T_C	rs9399137	0.761563	Hemoglobin concentration	measurement	2.25e-112	-0.048392	NA	32888493	Chen MH	563946	GCST90002310	No	Shared by mLOX and mLOY	Blood cell measurement
19	MYB	Yes	6:135103585:CT:C	rs11356238	6_135097880_T_C	rs9399137	0.761563	HbA2 levels	NA	5e-09	NA	NA	23043469	Menzel S	4038	GCST001710	No	Shared by mLOX and mLOY	Other
19	MYB	Yes	6:135103585:CT:C	rs11356238	6_135097880_T_C	rs9399137	0.761563	Haemoglobin concentration	measurement	1.76041e-77	-0.049723	NA	NA	UKB Neale v2	350474	NEALE2_30020_raw	No	Shared by mLOX and mLOY	Blood cell measurement
19	MYB	Yes	6:135103585:CT:C	rs11356238	6_135097880_T_C	rs9399137	0.761563	Platelet count	measurement	5e-47	5.901	NA	22139419	Gieger C	67504	GCST001337	No	Shared by mLOX and mLOY	Blood cell measurement
19	MYB	Yes	6:135103585:CT:C	rs11356238	6_135097880_T_C	rs9399137	0.761563	Hemoglobin levels [HbF, Sardinian]	NA	1e-93	0.4202	NA	26366553	Danjou F	10733	GCST003122_5	No	Shared by mLOX and mLOY	Blood cell measurement
19	MYB	Yes	6:135103585:CT:C	rs11356238	6_135097880_T_C	rs9399137	0.761563	Psoriasis	integumentary system disease	8.91741e-10	NA	0.7813	23143594	Tsoi LC	33394	GCST005527	No	Shared by mLOX and mLOY	Autoimmunity and allergy
19	MYB	Yes	6:135103585:CT:C	rs11356238	6_135097880_T_C	rs9399137	0.761563	F-cell distribution	NA	3e-36	NA	NA	17767159	Menzel S	269	GCST000069	No	Shared by mLOX and mLOY	Blood cell measurement
19	MYB	Yes	6:135103585:CT:C	rs11356238	6_135097880_T_C	rs9399137	0.761563	Glycated hemoglobin levels	measurement	4e-13	-0.13	NA	29483669	Appel EVR	10055	GCST012499	No	Shared by mLOX and mLOY	Other
19	MYB	Yes	6:135103585:CT:C	rs11356238	6_135097880_T_C	rs9399137	0.761563	Platelet count	measurement	8e-10	5.51	NA	24026423	Shameer K	13582	GCST002186	No	Shared by mLOX and mLOY	Blood cell measurement
19	MYB	Yes	6:135103585:CT:C	rs11356238	6_135097904_G_A	rs35786788	0.761563	White blood cell count	measurement	2.4e-90	-0.0498563	NA	32888494	Vuckovic D	408112	GCST90002407	No	Shared by mLOX and mLOY	Blood cell measurement
19	MYB	Yes	6:135103585:CT:C	rs11356238	6_135097904_G_A	rs35786788	0.761563	Hemoglobin concentration	measurement	4e-08	NA	NA	32171239	Hodonsky CJ	29379	GCST90012212	No	Shared by mLOX and mLOY	Blood cell measurement
19	MYB	Yes	6:135103585:CT:C	rs11356238	6_135097904_G_A	rs35786788	0.761563	Red blood cell count	measurement	3e-38	NA	NA	32171239	Hodonsky CJ	14690	GCST90012228	No	Shared by mLOX and mLOY	Blood cell measurement
19	MYB	Yes	6:135103585:CT:C	rs11356238	6_135097904_G_A	rs35786788	0.761563	Red cell distribution width	measurement	9.81e-124	-0.103805	NA	27863252	Astle WJ	171529	GCST004621	No	Shared by mLOX and mLOY	Blood cell measurement
19	MYB	Yes	6:135103585:CT:C	rs11356238	6_135097904_G_A	rs35786788	0.761563	Neutrophil count	measurement	6e-47	-0.0360024	NA	32888494	Vuckovic D	408112	GCST90002398	No	Shared by mLOX and mLOY	Blood cell measurement
19	MYB	Yes	6:135103585:CT:C	rs11356238	6_135097904_G_A	rs35786788	0.761563	Red blood cell traits (multivariate analysis)	NA	1e-11	NA	NA	32171239	Hodonsky CJ	29513	GCST90012204	No	Shared by mLOX and mLOY	Blood cell measurement
19	MYB	Yes	6:135103585:CT:C	rs11356238	6_135097904_G_A	rs35786788	0.761563	Hematocrit	measurement	9e-14	NA	NA	32171239	Hodonsky CJ	29383	GCST90012208	No	Shared by mLOX and mLOY	Blood cell measurement
19	MYB	Yes	6:135103585:CT:C	rs11356238	6_135097904_G_A	rs35786788	0.761563	Mean corpuscular volume	measurement	8e-51	NA	NA	32171239	Hodonsky CJ	14483	GCST90012224	No	Shared by mLOX and mLOY	Blood cell measurement
19	MYB	Yes	6:135103585:CT:C	rs11356238	6_135097904_G_A	rs35786788	0.761563	Red cell distribution width	measurement	7e-09	NA	NA	32171239	Hodonsky CJ	9611	GCST90012232	No	Shared by mLOX and mLOY	Blood cell measurement
19	MYB	Yes	6:135103585:CT:C	rs11356238	6_135097904_G_A	rs35786788	0.761563	Mean corpuscular hemoglobin	measurement	1e-53	NA	NA	32171239	Hodonsky CJ	14693	GCST90012216	No	Shared by mLOX and mLOY	Blood cell measurement
19	MYB	Yes	6:135103585:CT:C	rs11356238	6_135098493_A_G	rs9389268	0.748234	Hemoglobin A1c levels	NA	8e-74	-0.0411	NA	34594039	Sakaue S	415403	GCST90018958	No	Shared by mLOX and mLOY	Blood cell measurement
19	MYB	Yes	6:135103585:CT:C	rs11356238	6_135097778_A_G	rs7776054	0.745817	LDL cholesterol levels [Asian initial, BMI unadjusted]	NA	4e-08	-0.051	NA	28334899	Spracklen CN	213845	GCST004233	No	Shared by mLOX and mLOY	Other
19	MYB	Yes	6:135103585:CT:C	rs11356238	6_135098493_A_G	rs9389268	0.743339	Eosinophil counts	measurement	3e-73	-0.0334	NA	34594039	Sakaue S	442919	GCST90018953	No	Shared by mLOX and mLOY	Blood cell measurement
19	MYB	Yes	6:135103585:CT:C	rs11356238	6_135098493_A_G	rs9389268	0.742737	Lymphocyte counts	measurement	1e-46	-0.0336	NA	34594039	Sakaue S	445573	GCST90018962	No	Shared by mLOX and mLOY	Blood cell measurement
19	MYB	Yes	6:135103585:CT:C	rs11356238	6_135097778_A_G	rs7776054	0.737402	Aspartate aminotransferase levels	NA	6e-20	-9.14	NA	33547301	Chen VL	523747	GCST90011899	No	Shared by mLOX and mLOY	Other
19	MYB	Yes	6:135103585:CT:C	rs11356238	6_135110180_T_C	rs6920211	0.734439	Eosinophil counts	measurement	1e-28	NA	NA	34469753	Kachuri L	335316	GCST90056180	No	Shared by mLOX and mLOY	Blood cell measurement
19	MYB	Yes	6:135103585:CT:C	rs11356238	6_135110180_T_C	rs6920211	0.734439	Basophil count	measurement	2e-12	NA	NA	34469753	Kachuri L	335191	GCST90056179	No	Shared by mLOX and mLOY	Blood cell measurement
19	MYB	Yes	6:135103585:CT:C	rs11356238	6_135110180_T_C	rs6920211	0.734439	Eosinophil percentage of white cells	measurement	1.2e-39	-0.0323275	NA	32888494	Vuckovic D	408112	GCST90002382	No	Shared by mLOX and mLOY	Blood cell measurement
19	MYB	Yes	6:135103585:CT:C	rs11356238	6_135110180_T_C	rs6920211	0.734439	Eosinophil counts	measurement	2e-80	NA	NA	30595370	Kichaev G	440000	GCST007065	No	Shared by mLOX and mLOY	Blood cell measurement
19	MYB	Yes	6:135103585:CT:C	rs11356238	6_135090090_T_C	rs9376090	0.733942	Red cell distribution width	measurement	0	-0.0977338	NA	34226706	Barton AR	441263	GCST90025988	No	Shared by mLOX and mLOY	Blood cell measurement
19	MYB	Yes	6:135103585:CT:C	rs11356238	6_135090090_T_C	rs9376090	0.733942	Hemoglobin concentration	measurement	2.891e-34	-0.0495723	NA	27863252	Astle WJ	172925	GCST004615	No	Shared by mLOX and mLOY	Blood cell measurement
19	MYB	Yes	6:135103585:CT:C	rs11356238	6_135090090_T_C	rs9376090	0.733942	Platelet count	measurement	2e-08	NA	NA	29066854	Lin BD	8439	GCST005054	No	Shared by mLOX and mLOY	Blood cell measurement
19	MYB	Yes	6:135103585:CT:C	rs11356238	6_135090090_T_C	rs9376090	0.733942	Hematocrit	measurement	7.076e-88	-0.0803522	NA	27863252	Astle WJ	173039	GCST004604	No	Shared by mLOX and mLOY	Blood cell measurement
19	MYB	Yes	6:135103585:CT:C	rs11356238	6_135090090_T_C	rs9376090	0.733942	Cholesterol, total	NA	2.595e-09	-0.0254	NA	24097068	Willer CJ	188577	GCST002221	No	Shared by mLOX and mLOY	Other
19	MYB	Yes	6:135103585:CT:C	rs11356238	6_135090090_T_C	rs9376090	0.733942	Glycated hemoglobin levels	measurement	2e-62	-0.0247	NA	34059833	Chen J	146806	GCST90002244	No	Shared by mLOX and mLOY	Other
19	MYB	Yes	6:135103585:CT:C	rs11356238	6_135100038_C_T	rs34164109	0.731429	Mean corpuscular hemoglobin concentration	measurement	1e-277	0.0783	NA	34594039	Sakaue S	485950	GCST90018965	No	Shared by mLOX and mLOY	Blood cell measurement
19	MYB	Yes	6:135103585:CT:C	rs11356238	6_135097778_A_G	rs7776054	0.731076	Aspartate aminotransferase levels	NA	1e-27	-0.0231	NA	34594039	Sakaue S	493058	GCST90018944	No	Shared by mLOX and mLOY	Other
19	MYB	Yes	6:135103585:CT:C	rs11356238	6_135097904_G_A	rs35786788	0.729844	Mean corpuscular hemoglobin	measurement	0	0.1925	NA	34594039	Sakaue S	478500	GCST90018964	No	Shared by mLOX and mLOY	Blood cell measurement
19	MYB	Yes	6:135103585:CT:C	rs11356238	6_135097904_G_A	rs35786788	0.7295	Mean corpuscular volume	measurement	0	0.1719	NA	34594039	Sakaue S	480305	GCST90018966	No	Shared by mLOX and mLOY	Blood cell measurement
19	MYB	Yes	6:135103585:CT:C	rs11356238	6_135097904_G_A	rs35786788	0.725379	Hemoglobin	measurement	1e-108	-0.0403	NA	34594039	Sakaue S	502921	GCST90018957	No	Shared by mLOX and mLOY	Blood cell measurement
19	MYB	Yes	6:135103585:CT:C	rs11356238	6_135097880_T_C	rs9399137	0.72528	Hematocrit	measurement	1e-265	-0.0641	NA	34594039	Sakaue S	503490	GCST90018960	No	Shared by mLOX and mLOY	Blood cell measurement
19	MYB	Yes	6:135103585:CT:C	rs11356238	6_135098550_T_C	rs9402685	0.725263	Medication use (HMG CoA reductase inhibitors)	NA	2e-10	-0.0338	NA	34594039	Sakaue S	469111	GCST90018989	No	Shared by mLOX and mLOY	Other
19	MYB	Yes	6:135103585:CT:C	rs11356238	6_135097904_G_A	rs35786788	0.725194	Red blood cell count	measurement	0	-0.1443	NA	34594039	Sakaue S	503987	GCST90018971	No	Shared by mLOX and mLOY	Blood cell measurement
19	MYB	Yes	6:135103585:CT:C	rs11356238	6_135081201_T_C	rs9399136	0.721205	Iron status biomarkers (total iron binding capacity)	NA	3e-10	-0.033	NA	33536631	Bell S	135430	GCST011368	No	Shared by mLOX and mLOY	Other
19	MYB	Yes	6:135103585:CT:C	rs11356238	6_135081201_T_C	rs9399136	0.721205	Mean corpuscular hemoglobin concentration	measurement	0	0.097395	NA	32888493	Chen MH	491553	GCST90002328	No	Shared by mLOX and mLOY	Blood cell measurement
19	MYB	Yes	6:135103585:CT:C	rs11356238	6_135081201_T_C	rs9399136	0.721205	Red cell distribution width	measurement	1e-300	NA	NA	30595370	Kichaev G	445000	GCST007074	No	Shared by mLOX and mLOY	Blood cell measurement
19	MYB	Yes	6:135103585:CT:C	rs11356238	6_135081201_T_C	rs9399136	0.721205	Iron status biomarkers (iron levels)	NA	1e-36	0.057	NA	33536631	Bell S	163511	GCST011367	No	Shared by mLOX and mLOY	Other
19	MYB	Yes	6:135103585:CT:C	rs11356238	6_135081201_T_C	rs9399136	0.721205	Iron status biomarkers (transferrin saturation)	NA	5e-39	0.067	NA	33536631	Bell S	131471	GCST011366	No	Shared by mLOX and mLOY	Other
19	MYB	Yes	6:135103585:CT:C	rs11356238	6_135081201_T_C	rs9399136	0.721205	Red cell distribution width	measurement	0	-0.099333	NA	32888493	Chen MH	531774	GCST90002369	No	Shared by mLOX and mLOY	Blood cell measurement
19	MYB	Yes	6:135103585:CT:C	rs11356238	6_135081201_T_C	rs9399136	0.721205	Red cell distribution width	measurement	0	-0.106341	NA	32888494	Vuckovic D	408112	GCST90002404	No	Shared by mLOX and mLOY	Blood cell measurement
19	MYB	Yes	6:135103585:CT:C	rs11356238	6_135081201_T_C	rs9399136	0.721205	Mean corpuscular hemoglobin concentration	measurement	0	0.102956	NA	32888494	Vuckovic D	408112	GCST90002391	No	Shared by mLOX and mLOY	Blood cell measurement
19	MYB	Yes	6:135103585:CT:C	rs11356238	6_135081201_T_C	rs9399136	0.721205	Mean spheric corpuscular volume	measurement	0	0.0900659	NA	32888494	Vuckovic D	408112	GCST90002397	No	Shared by mLOX and mLOY	Blood cell measurement
19	MYB	Yes	6:135103585:CT:C	rs11356238	6_135097904_G_A	rs35786788	0.720312	Low density lipoprotein cholesterol levels	measurement	7e-15	-0.038	NA	29507422	Hoffmann TJ	87819	GCST007141	No	Shared by mLOX and mLOY	Other
19	MYB	Yes	6:135103585:CT:C	rs11356238	6_135097904_G_A	rs35786788	0.720312	Total cholesterol levels	NA	4e-17	-0.041	NA	29507422	Hoffmann TJ	87819	GCST007143	No	Shared by mLOX and mLOY	Other
19	MYB	Yes	6:135103585:CT:C	rs11356238	6_135085040_T_G	rs1331309	0.717402	Mean corpuscular hemoglobin	measurement	2e-09	0.201	NA	28548082	Southam L	3213	GCST004542	No	Shared by mLOX and mLOY	Blood cell measurement
19	MYB	Yes	6:135103585:CT:C	rs11356238	6_135110502_T_C	rs9494142	0.716014	Platelet count	measurement	8e-09	NA	NA	28031487	Guo MH	2083	GCST010229	No	Shared by mLOX and mLOY	Blood cell measurement
19	MYB	Yes	6:135103585:CT:C	rs11356238	6_135110502_T_C	rs9494142	0.716014	Glycated hemoglobin levels	measurement	7e-18	-0.0205	NA	28898252	Wheeler E	88355	GCST007954	No	Shared by mLOX and mLOY	Other
19	MYB	Yes	6:135103585:CT:C	rs11356238	6_135110502_T_C	rs9494142	0.716014	Lymphocyte counts	measurement	4.004e-22	-0.0402206	NA	27863252	Astle WJ	171643	GCST004627	No	Shared by mLOX and mLOY	Blood cell measurement
19	MYB	Yes	6:135103585:CT:C	rs11356238	6_135090090_T_C	rs9376090	0.715638	LDL cholesterol	NA	1e-09	-0.0144	NA	34594039	Sakaue S	416487	GCST90018961	No	Shared by mLOX and mLOY	Other
19	MYB	Yes	6:135103585:CT:C	rs11356238	6_135090090_T_C	rs9376090	0.714214	Total cholesterol levels [Trans-ethnic initial]	NA	2e-14	-0.0254	NA	28334899	Spracklen CN	230796	GCST004235_2	No	Shared by mLOX and mLOY	Other
19	MYB	Yes	6:135103585:CT:C	rs11356238	6_135106679_G_A	rs9402686	0.708016	Mean corpuscular volume	measurement	5e-10	0.647	NA	31194788	Read RW	4675	GCST008166	No	Shared by mLOX and mLOY	Blood cell measurement
19	MYB	Yes	6:135103585:CT:C	rs11356238	6_135090090_T_C	rs9376090	0.703851	Total cholesterol levels	NA	4e-14	-0.0163	NA	34594039	Sakaue S	480086	GCST90018974	No	Shared by mLOX and mLOY	Other
19	MYB	Yes	6:135103585:CT:C	rs11356238	6_135090090_T_C	rs9376090	0.692189	Low density lipoprotein cholesterol levels [EA]	NA	2e-14	-0.041	NA	29507422	Hoffmann TJ	87819	GCST007141_3	No	Shared by mLOX and mLOY	Other
19	MYB	Yes	6:135103585:CT:C	rs11356238	6_135090090_T_C	rs9376090	0.692189	Total cholesterol levels [EA]	NA	2e-16	-0.043	NA	29507422	Hoffmann TJ	87819	GCST007143_3	No	Shared by mLOX and mLOY	Other
19	MYB	Yes	6:135103585:CT:C	rs11356238	6_135097880_T_C	rs9399137	0.682061	Aspartate aminotransferase levels	NA	1e-09	NA	NA	33339817	Nielsen JB	203476	GCST011351	No	Shared by mLOX and mLOY	Other
19	MYB	Yes	6:135103585:CT:C	rs11356238	6_135110502_T_C	rs9494142	0.631089	Mean corpuscular volume	measurement	3e-12	0.130247	NA	32888493	Chen MH	9298	GCST90002336	No	Shared by mLOX and mLOY	Blood cell measurement
19	MYB	Yes	6:135103585:CT:C	rs11356238	6_135097778_A_G	rs7776054	0.625602	Mean corpuscular hemoglobin concentration	measurement	1e-70	NA	NA	29403010	Kanai M	108728	GCST005992	No	Shared by mLOX and mLOY	Blood cell measurement
19	MYB	Yes	6:135103585:CT:C	rs11356238	6_135097778_A_G	rs7776054	0.625602	Mean corpuscular hemoglobin	measurement	0	NA	NA	29403010	Kanai M	108054	GCST005993	No	Shared by mLOX and mLOY	Blood cell measurement
19	MYB	Yes	6:135103585:CT:C	rs11356238	6_135097778_A_G	rs7776054	0.625602	Hemoglobin A1c levels	NA	3e-18	NA	NA	29403010	Kanai M	42790	GCST006001	No	Shared by mLOX and mLOY	Blood cell measurement
19	MYB	Yes	6:135103585:CT:C	rs11356238	6_135097880_T_C	rs9399137	0.625602	Mean corpuscular volume	measurement	0	NA	NA	29403010	Kanai M	108256	GCST006011	No	Shared by mLOX and mLOY	Blood cell measurement
19	MYB	Yes	6:135103585:CT:C	rs11356238	6_135097880_T_C	rs9399137	0.625602	Platelet count	measurement	4e-182	0.0996945	NA	34594039	Sakaue S	148623	GCST90018749	No	Shared by mLOX and mLOY	Blood cell measurement
19	MYB	Yes	6:135103585:CT:C	rs11356238	6_135097880_T_C	rs9399137	0.625602	Aspartate aminotransferase levels	NA	2e-11	-0.0244695	NA	34594039	Sakaue S	150068	GCST90018724	No	Shared by mLOX and mLOY	Other
19	MYB	Yes	6:135103585:CT:C	rs11356238	6_135097880_T_C	rs9399137	0.625602	Platelet count	measurement	2e-121	NA	NA	29403010	Kanai M	108208	GCST005991	No	Shared by mLOX and mLOY	Blood cell measurement
19	MYB	Yes	6:135103585:CT:C	rs11356238	6_135097880_T_C	rs9399137	0.625602	Glycated hemoglobin levels	measurement	9e-15	-0.07	NA	24647736	Chen P	32602	GCST002390	No	Shared by mLOX and mLOY	Other
19	MYB	Yes	6:135103585:CT:C	rs11356238	6_135097880_T_C	rs9399137	0.625602	Mean corpuscular hemoglobin concentration	measurement	3e-90	0.084322	NA	32888493	Chen MH	126151	GCST90002329	No	Shared by mLOX and mLOY	Blood cell measurement
19	MYB	Yes	6:135103585:CT:C	rs11356238	6_135097904_G_A	rs35786788	0.625602	Platelet count	measurement	6e-166	0.107202	NA	32888493	Chen MH	145648	GCST90002358	No	Shared by mLOX and mLOY	Blood cell measurement
19	MYB	Yes	6:135103585:CT:C	rs11356238	6_135098493_A_G	rs9389268	0.625602	Glycated hemoglobin levels	measurement	4e-15	-0.0251	NA	34059833	Chen J	33307	GCST90002243	No	Shared by mLOX and mLOY	Other
19	MYB	Yes	6:135103585:CT:C	rs11356238	6_135098493_A_G	rs9389268	0.625602	Aspartate aminotransferase levels	NA	4e-09	NA	NA	29403010	Kanai M	134154	GCST005999	No	Shared by mLOX and mLOY	Other
19	MYB	Yes	6:135103585:CT:C	rs11356238	6_135100038_C_T	rs34164109	0.625602	White blood cell count	measurement	2e-28	-0.039485	NA	34594039	Sakaue S	154355	GCST90018758	No	Shared by mLOX and mLOY	Blood cell measurement
19	MYB	Yes	6:135103585:CT:C	rs11356238	6_135098550_T_C	rs9402685	0.622265	Mean corpuscular volume	measurement	0	0.164362	NA	34594039	Sakaue S	129832	GCST90018746	No	Shared by mLOX and mLOY	Blood cell measurement
19	MYB	Yes	6:135103585:CT:C	rs11356238	6_135098550_T_C	rs9402685	0.622265	Mean corpuscular hemoglobin	measurement	0	0.180529	NA	34594039	Sakaue S	128028	GCST90018744	No	Shared by mLOX and mLOY	Blood cell measurement
19	MYB	Yes	6:135103585:CT:C	rs11356238	6_135099929_CT_C	rs1179411747	0.618477	White blood cell count	measurement	6.971e-32	-0.048132	NA	27863252	Astle WJ	172435	GCST004610	No	Shared by mLOX and mLOY	Blood cell measurement
19	MYB	Yes	6:135103585:CT:C	rs11356238	6_135099929_CT_C	rs1179411747	0.618477	Granulocyte count	measurement	1.983e-18	-0.0359346	NA	27863252	Astle WJ	169822	GCST004614	No	Shared by mLOX and mLOY	Blood cell measurement
19	MYB	Yes	6:135103585:CT:C	rs11356238	6_135099929_CT_C	rs1179411747	0.618477	Sum neutrophil eosinophil counts	measurement	8.815e-19	-0.0362458	NA	27863252	Astle WJ	170384	GCST004613	No	Shared by mLOX and mLOY	Blood cell measurement
19	MYB	Yes	6:135103585:CT:C	rs11356238	6_135099929_CT_C	rs1179411747	0.618477	Sum basophil neutrophil counts	measurement	2.286e-16	-0.0336482	NA	27863252	Astle WJ	170143	GCST004620	No	Shared by mLOX and mLOY	Blood cell measurement
19	MYB	Yes	6:135103585:CT:C	rs11356238	6_135099929_CT_C	rs1179411747	0.618477	Myeloid white cell count	measurement	5.247e-21	-0.0386862	NA	27863252	Astle WJ	169219	GCST004626	No	Shared by mLOX and mLOY	Blood cell measurement
19	MYB	Yes	6:135103585:CT:C	rs11356238	6_135099929_CT_C	rs1179411747	0.618477	Neutrophil count	measurement	1.11e-16	-0.0339388	NA	27863252	Astle WJ	170702	GCST004629	No	Shared by mLOX and mLOY	Blood cell measurement
19	MYB	Yes	6:135103585:CT:C	rs11356238	6_135081201_T_C	rs9399136	0.615754	White blood cell count	measurement	4e-21	NA	NA	29403010	Kanai M	107964	GCST005973	No	Shared by mLOX and mLOY	Blood cell measurement
19	MYB	Yes	6:135103585:CT:C	rs11356238	6_135081201_T_C	rs9399136	0.615754	Hemoglobin	measurement	2e-17	NA	NA	29403010	Kanai M	108769	GCST005995	No	Shared by mLOX and mLOY	Blood cell measurement
19	MYB	Yes	6:135103585:CT:C	rs11356238	6_135090090_T_C	rs9376090	0.615754	Red blood cell count	measurement	0	-0.147886	NA	32888493	Chen MH	150708	GCST90002364	No	Shared by mLOX and mLOY	Blood cell measurement
19	MYB	Yes	6:135103585:CT:C	rs11356238	6_135090090_T_C	rs9376090	0.615754	Hemoglobin	measurement	2e-31	-0.0375197	NA	34594039	Sakaue S	152447	GCST90018737	No	Shared by mLOX and mLOY	Blood cell measurement
19	MYB	Yes	6:135103585:CT:C	rs11356238	6_135090090_T_C	rs9376090	0.615754	Mean corpuscular hemoglobin	measurement	0	0.192952	NA	32888493	Chen MH	119629	GCST90002323	No	Shared by mLOX and mLOY	Blood cell measurement
19	MYB	Yes	6:135103585:CT:C	rs11356238	6_135090090_T_C	rs9376090	0.615754	Hematocrit	measurement	2e-75	-0.0602905	NA	34594039	Sakaue S	153015	GCST90018740	No	Shared by mLOX and mLOY	Blood cell measurement
19	MYB	Yes	6:135103585:CT:C	rs11356238	6_135090090_T_C	rs9376090	0.615754	Red blood cell count	measurement	2e-218	NA	NA	29403010	Kanai M	108794	GCST005996	No	Shared by mLOX and mLOY	Blood cell measurement
19	MYB	Yes	6:135103585:CT:C	rs11356238	6_135090090_T_C	rs9376090	0.615754	Mean corpuscular volume	measurement	0	0.175245	NA	32888493	Chen MH	121047	GCST90002335	No	Shared by mLOX and mLOY	Blood cell measurement
19	MYB	Yes	6:135103585:CT:C	rs11356238	6_135090090_T_C	rs9376090	0.615754	Hemoglobin concentration	measurement	1e-28	-0.042867	NA	32888493	Chen MH	149861	GCST90002311	No	Shared by mLOX and mLOY	Blood cell measurement
19	MYB	Yes	6:135103585:CT:C	rs11356238	6_135090090_T_C	rs9376090	0.615754	Hematocrit	measurement	1e-72	-0.070854	NA	32888493	Chen MH	142940	GCST90002305	No	Shared by mLOX and mLOY	Blood cell measurement
19	MYB	Yes	6:135103585:CT:C	rs11356238	6_135090090_T_C	rs9376090	0.615754	Red blood cell count	measurement	0	-0.129284	NA	34594039	Sakaue S	153512	GCST90018751	No	Shared by mLOX and mLOY	Blood cell measurement
19	MYB	Yes	6:135103585:CT:C	rs11356238	6_135098498_C_T	rs9376091	0.615754	Monocyte count	measurement	1e-13	-0.037231	NA	32888493	Chen MH	88929	GCST90002341	No	Shared by mLOX and mLOY	Blood cell measurement
19	MYB	Yes	6:135103585:CT:C	rs11356238	6_135098498_C_T	rs9376091	0.615754	Monocyte count	measurement	1e-10	-0.0296828	NA	34594039	Sakaue S	95119	GCST90018747	No	Shared by mLOX and mLOY	Blood cell measurement
19	MYB	Yes	6:135103585:CT:C	rs11356238	6_135085040_T_G	rs1331309	0.61088	White blood cell count	measurement	1e-34	-0.047581	NA	32888493	Chen MH	151807	GCST90002375	No	Shared by mLOX and mLOY	Blood cell measurement
19	MYB	Yes	6:135103585:CT:C	rs11356238	6_135085040_T_G	rs1331309	0.61088	Hematocrit	measurement	4e-46	NA	NA	29403010	Kanai M	108757	GCST005994	No	Shared by mLOX and mLOY	Blood cell measurement
21	LOC102724152	Yes	6:164057356:C:A	rs381500	6_164057356_C_A	rs381500	1	Mean corpuscular volume	measurement	1.3e-76	-0.0378911	NA	32888494	Vuckovic D	408112	GCST90002392	No	Shared by mLOX and mLOY	Blood cell measurement
21	LOC102724152	Yes	6:164057356:C:A	rs381500	6_164057356_C_A	rs381500	1	Mean corpuscular hemoglobin	measurement	2.91e-82	-0.036795	NA	32888493	Chen MH	486823	GCST90002322	No	Shared by mLOX and mLOY	Blood cell measurement
21	LOC102724152	Yes	6:164057356:C:A	rs381500	6_164057356_C_A	rs381500	1	Hematocrit	measurement	1.5e-08	0.0121099	NA	32888494	Vuckovic D	408112	GCST90002383	No	Shared by mLOX and mLOY	Blood cell measurement
21	LOC102724152	Yes	6:164057356:C:A	rs381500	6_164057356_C_A	rs381500	1	Platelet count	measurement	6.15e-63	0.030693	NA	32888493	Chen MH	542827	GCST90002357	No	Shared by mLOX and mLOY	Blood cell measurement
21	LOC102724152	Yes	6:164057356:C:A	rs381500	6_164057356_C_A	rs381500	1	Red blood cell count	measurement	1.82e-67	0.032019	NA	32888493	Chen MH	545203	GCST90002363	No	Shared by mLOX and mLOY	Blood cell measurement
21	LOC102724152	Yes	6:164057356:C:A	rs381500	6_164057356_C_A	rs381500	1	Plateletcrit	measurement	2e-80	0.0403269	NA	32888494	Vuckovic D	408112	GCST90002400	No	Shared by mLOX and mLOY	Blood cell measurement
21	LOC102724152	Yes	6:164057356:C:A	rs381500	6_164057356_C_A	rs381500	1	Platelet count	measurement	2.5e-48	0.0308512	NA	32888494	Vuckovic D	408112	GCST90002402	No	Shared by mLOX and mLOY	Blood cell measurement
21	LOC102724152	Yes	6:164057356:C:A	rs381500	6_164057356_C_A	rs381500	1	Mean corpuscular volume	measurement	1.66709e-46	-0.14957	NA	NA	UKB Neale v2	350473	NEALE2_30040_raw	No	Shared by mLOX and mLOY	Blood cell measurement
21	LOC102724152	Yes	6:164057356:C:A	rs381500	6_164057356_C_A	rs381500	1	Mosaic loss of chromosome Y (Y chromosome dosage)	NA	5e-16	0.002	NA	28346444	Wright DJ	85542	GCST009375	No	Shared by mLOX and mLOY	Other
21	LOC102724152	Yes	6:164057356:C:A	rs381500	6_164057356_C_A	rs381500	1	Red blood cell count	measurement	1.2e-53	0.0323036	NA	32888494	Vuckovic D	408112	GCST90002403	No	Shared by mLOX and mLOY	Blood cell measurement
21	LOC102724152	Yes	6:164057356:C:A	rs381500	6_164057356_C_A	rs381500	1	Mean corpuscular hemoglobin	measurement	1.523e-22	-0.0346804	NA	27863252	Astle WJ	172332	GCST004630	No	Shared by mLOX and mLOY	Blood cell measurement
21	LOC102724152	Yes	6:164057356:C:A	rs381500	6_164057356_C_A	rs381500	1	Mean corpuscular volume	measurement	1.214e-19	-0.0320898	NA	27863252	Astle WJ	172433	GCST004602	No	Shared by mLOX and mLOY	Blood cell measurement
21	LOC102724152	Yes	6:164057356:C:A	rs381500	6_164057356_C_A	rs381500	1	Mean corpuscular haemoglobin	measurement	6.88115e-36	-0.0544271	NA	NA	UKB Neale v2	350472	NEALE2_30050_raw	No	Shared by mLOX and mLOY	Blood cell measurement
21	LOC102724152	Yes	6:164057356:C:A	rs381500	6_164057356_C_A	rs381500	1	Red blood cell count	measurement	4e-55	NA	NA	30595370	Kichaev G	445000	GCST007069	No	Shared by mLOX and mLOY	Blood cell measurement
21	LOC102724152	Yes	6:164057356:C:A	rs381500	6_164057356_C_A	rs381500	1	Mean corpuscular hemoglobin	measurement	2e-94	NA	NA	32888493	Chen MH	630125	GCST90002326	No	Shared by mLOX and mLOY	Blood cell measurement
21	LOC102724152	Yes	6:164057356:C:A	rs381500	6_164057356_C_A	rs381500	1	Red blood cell count	measurement	3e-47	0.025	NA	34594039	Sakaue S	503987	GCST90018971	No	Shared by mLOX and mLOY	Blood cell measurement
21	LOC102724152	Yes	6:164057356:C:A	rs381500	6_164057356_C_A	rs381500	1	Mean corpuscular volume	measurement	8.06e-96	-0.037469	NA	32888493	Chen MH	544127	GCST90002334	No	Shared by mLOX and mLOY	Blood cell measurement
21	LOC102724152	Yes	6:164057356:C:A	rs381500	6_164057356_C_A	rs381500	1	Mean spheric corpuscular volume	measurement	3.2e-66	-0.0355373	NA	32888494	Vuckovic D	408112	GCST90002397	No	Shared by mLOX and mLOY	Blood cell measurement
21	LOC102724152	Yes	6:164057356:C:A	rs381500	6_164057356_C_A	rs381500	1	Red blood cell (erythrocyte) count	measurement	1.9418e-39	0.0110095	NA	NA	UKB Neale v2	350475	NEALE2_30010_raw	No	Shared by mLOX and mLOY	Blood cell measurement
21	LOC102724152	Yes	6:164057356:C:A	rs381500	6_164057356_C_A	rs381500	1	Hematocrit	measurement	3.57e-09	0.01091	NA	32888493	Chen MH	562259	GCST90002304	No	Shared by mLOX and mLOY	Blood cell measurement
21	LOC102724152	Yes	6:164057356:C:A	rs381500	6_164057356_C_A	rs381500	1	Platelet count	measurement	2e-64	NA	NA	32888493	Chen MH	721201	GCST90002361	No	Shared by mLOX and mLOY	Blood cell measurement
21	LOC102724152	Yes	6:164057356:C:A	rs381500	6_164057356_C_A	rs381500	1	Mean corpuscular volume	measurement	3e-50	-0.16	NA	34104963	Thompson A	362595	GCST90056174	No	Shared by mLOX and mLOY	Blood cell measurement
21	LOC102724152	Yes	6:164057356:C:A	rs381500	6_164057356_C_A	rs381500	1	Mean corpuscular volume	measurement	3e-109	NA	NA	32888493	Chen MH	696882	GCST90002338	No	Shared by mLOX and mLOY	Blood cell measurement
21	LOC102724152	Yes	6:164057356:C:A	rs381500	6_164057356_C_A	rs381500	1	Red blood cell count	measurement	4e-76	NA	NA	32888493	Chen MH	727624	GCST90002367	No	Shared by mLOX and mLOY	Blood cell measurement
21	LOC102724152	Yes	6:164057356:C:A	rs381500	6_164057356_C_A	rs381500	1	Mean corpuscular hemoglobin	measurement	1e-71	-0.0370795	NA	32888494	Vuckovic D	408112	GCST90002390	No	Shared by mLOX and mLOY	Blood cell measurement
21	LOC102724152	Yes	6:164057356:C:A	rs381500	6_164057356_C_A	rs381500	1	Red blood cell count	measurement	1.2e-14	0.0275519	NA	27863252	Astle WJ	172952	GCST004601	No	Shared by mLOX and mLOY	Blood cell measurement
21	LOC102724152	Yes	6:164057356:C:A	rs381500	6_164057356_C_A	rs381500	1	Platelet count	measurement	1.94129e-29	1.56841	NA	NA	UKB Neale v2	350474	NEALE2_30080_raw	No	Shared by mLOX and mLOY	Blood cell measurement
21	LOC102724152	Yes	6:164057356:C:A	rs381500	6_164050792_G_A	rs454187	0.977024	Red blood cell count	measurement	9e-13	0.02659	NA	32888493	Chen MH	150708	GCST90002364	No	Shared by mLOX and mLOY	Blood cell measurement
21	LOC102724152	Yes	6:164057356:C:A	rs381500	6_164052789_C_T	rs415182	0.977024	Mean corpuscular volume	measurement	1e-18	-0.036697	NA	32888493	Chen MH	121047	GCST90002335	No	Shared by mLOX and mLOY	Blood cell measurement
21	LOC102724152	Yes	6:164057356:C:A	rs381500	6_164037255_T_C	rs2070286	0.961922	Red blood cell count	measurement	2e-09	0.0191329	NA	34594039	Sakaue S	153512	GCST90018751	No	Shared by mLOX and mLOY	Blood cell measurement
21	LOC102724152	Yes	6:164057356:C:A	rs381500	6_164038343_C_T	rs4709818	0.961643	Mean corpuscular volume	measurement	3e-19	NA	NA	29403010	Kanai M	108256	GCST006011	No	Shared by mLOX and mLOY	Blood cell measurement
21	LOC102724152	Yes	6:164057356:C:A	rs381500	6_164038343_C_T	rs4709818	0.961643	Mean corpuscular hemoglobin	measurement	2e-19	NA	NA	29403010	Kanai M	108054	GCST005993	No	Shared by mLOX and mLOY	Blood cell measurement
21	LOC102724152	Yes	6:164057356:C:A	rs381500	6_164038343_C_T	rs4709818	0.961643	Red blood cell count	measurement	3e-09	NA	NA	29403010	Kanai M	108794	GCST005996	No	Shared by mLOX and mLOY	Blood cell measurement
21	LOC102724152	Yes	6:164057356:C:A	rs381500	6_164042323_G_A	rs4709819	0.946385	Mean corpuscular hemoglobin	measurement	1e-18	-0.036653	NA	32888493	Chen MH	119629	GCST90002323	No	Shared by mLOX and mLOY	Blood cell measurement
21	LOC102724152	Yes	6:164057356:C:A	rs381500	6_164042323_G_A	rs4709819	0.946385	Mosaic loss of chromosome Y (Y chromosome dosage)	NA	1e-30	0.049	NA	31624269	Terao C	95380	GCST009066	No	Shared by mLOX and mLOY	Other
21	LOC102724152	Yes	6:164057356:C:A	rs381500	6_164040412_T_TTGCAC	rs10683106	0.873533	Platelet count	measurement	5e-35	0.0238	NA	34594039	Sakaue S	499097	GCST90018969	No	Shared by mLOX and mLOY	Blood cell measurement
21	LOC102724152	Yes	6:164057356:C:A	rs381500	6_164040412_T_TTGCAC	rs10683106	0.868574	Mean corpuscular volume	measurement	6e-71	-0.0358	NA	34594039	Sakaue S	480305	GCST90018966	No	Shared by mLOX and mLOY	Blood cell measurement
21	LOC102724152	Yes	6:164057356:C:A	rs381500	6_164040412_T_TTGCAC	rs10683106	0.868067	Mean corpuscular hemoglobin	measurement	1e-68	-0.0353	NA	34594039	Sakaue S	478500	GCST90018964	No	Shared by mLOX and mLOY	Blood cell measurement
21	LOC102724152	Yes	6:164057356:C:A	rs381500	6_164042323_G_A	rs4709819	0.812434	Mean platelet volume	measurement	2.02e-08	0.010989	NA	32888493	Chen MH	460935	GCST90002346	No	Shared by mLOX and mLOY	Blood cell measurement
21	LOC102724152	Yes	6:164057356:C:A	rs381500	6_164042323_G_A	rs4709819	0.812434	Mean sphered cell volume	NA	5.2616e-39	-0.167646	NA	NA	UKB Neale v2	344729	NEALE2_30270_raw	No	Shared by mLOX and mLOY	Blood cell measurement
21	LOC102724152	Yes	6:164057356:C:A	rs381500	6_164042323_G_A	rs4709819	0.812434	Platelet count	measurement	1.736e-17	0.0317138	NA	27863252	Astle WJ	166066	GCST004603	No	Shared by mLOX and mLOY	Blood cell measurement
21	LOC102724152	Yes	6:164057356:C:A	rs381500	6_164042323_G_A	rs4709819	0.812434	Mosaic loss of chromosome Y (Y chromosome dosage)	NA	3e-83	-0.023	NA	31624269	Terao C	205011	GCST009067	No	Shared by mLOX and mLOY	Other
21	LOC102724152	Yes	6:164057356:C:A	rs381500	6_164042323_G_A	rs4709819	0.812434	Plateletcrit	measurement	2.06e-29	0.0420793	NA	27863252	Astle WJ	164339	GCST004607	No	Shared by mLOX and mLOY	Blood cell measurement
21	LOC102724152	Yes	6:164057356:C:A	rs381500	6_164042540_T_C	rs4709820	0.812434	Platelet count	measurement	7e-18	NA	NA	34469753	Kachuri L	336020	GCST90056183	No	Shared by mLOX and mLOY	Blood cell measurement
21	LOC102724152	Yes	6:164057356:C:A	rs381500	6_164042540_T_C	rs4709820	0.812434	Mean corpuscular hemoglobin	measurement	5e-70	NA	NA	30595370	Kichaev G	443000	GCST007068	No	Shared by mLOX and mLOY	Blood cell measurement
21	LOC102724152	Yes	6:164057356:C:A	rs381500	6_164040412_T_TTGCAC	rs10683106	0.809385	Platelet crit	measurement	1.0779e-49	0.00168467	NA	NA	UKB Neale v2	350471	NEALE2_30090_raw	No	Shared by mLOX and mLOY	Blood cell measurement
21	LOC102724152	Yes	6:164057356:C:A	rs381500	6_164040412_T_TTGCAC	rs10683106	0.809385	Mean reticulocyte volume	measurement	1.80294e-54	-0.295812	NA	NA	UKB Neale v2	344728	NEALE2_30260_raw	No	Shared by mLOX and mLOY	Blood cell measurement
21	LOC102724152	Yes	6:164057356:C:A	rs381500	6_164040412_T_TTGCAC	rs10683106	0.809385	Mean reticulocyte volume	measurement	2.7e-83	-0.0418239	NA	32888494	Vuckovic D	408112	GCST90002396	No	Shared by mLOX and mLOY	Blood cell measurement
22	MAD1L1	Yes	7:1937031:G:T	rs2280548	7_1933943_C_T	rs4721217	0.98311	Mosaic loss of chromosome Y (Y chromosome dosage)	NA	7e-23	-0.043	NA	31624269	Terao C	95380	GCST009066	No	Shared by mLOX and mLOY	Other
22	MAD1L1	Yes	7:1937031:G:T	rs2280548	7_1933943_C_T	rs4721217	0.979908	Mosaic loss of chromosome Y (Y chromosome dosage)	NA	3e-55	0.019	NA	31624269	Terao C	205011	GCST009067	No	Shared by mLOX and mLOY	Other
22	MAD1L1	Yes	7:1937031:G:T	rs2280548	7_1933943_C_T	rs4721217	0.979908	Mosaic loss of chromosome Y (Y chromosome dosage)	NA	4e-14	-0.002	NA	28346444	Wright DJ	85542	GCST009375	No	Shared by mLOX and mLOY	Other
22	MAD1L1	Yes	7:1937031:G:T	rs2280548	7_1938270_G_A	rs4719366	0.963118	Plateletcrit	measurement	1e-15	0.017429	NA	32888494	Vuckovic D	408112	GCST90002400	No	Shared by mLOX and mLOY	Blood cell measurement
22	MAD1L1	Yes	7:1937031:G:T	rs2280548	7_1938270_G_A	rs4719366	0.963118	Sex hormone-binding globulin levels	measurement	2.2e-11	-0.00801322	NA	32042192	Ruth KS	180726	GCST90012109	No	Shared by mLOX and mLOY	Other
22	MAD1L1	Yes	7:1937031:G:T	rs2280548	7_1872586_A_G	rs4721135	0.860297	Refractive error	NA	2e-15	NA	NA	32231278	Hysi PG	542934	GCST010002	No	Shared by mLOX and mLOY	Other
22	MAD1L1	Yes	7:1937031:G:T	rs2280548	7_1888523_C_T	rs4513875	0.85848	Prostate cancer	cell proliferation disorder	1e-08	NA	1.041	33398198	Conti DV	234253	GCST011049	No	Shared by mLOX and mLOY	Neoplasm
22	MAD1L1	Yes	7:1937031:G:T	rs2280548	7_1947103_G_A	rs11765639	0.827447	Sex hormone-binding globulin levels	measurement	1e-15	-0.00755574	NA	32042192	Ruth KS	370125	GCST90012111	No	Shared by mLOX and mLOY	Other
22	MAD1L1	Yes	7:1937031:G:T	rs2280548	7_1964786_C_T	rs12666575	0.82307	Schizophrenia	NA	2e-09	NA	NA	22688191	Bergen SE	30518	GCST001565	No	Shared by mLOX and mLOY	Other
22	MAD1L1	Yes	7:1937031:G:T	rs2280548	7_1940114_G_A	rs10950456	0.819602	Bipolar I disorder	NA	6e-09	NA	1.0945	31043756	Stahl EA	46237	GCST008115	No	Shared by mLOX and mLOY	Other
22	MAD1L1	Yes	7:1937031:G:T	rs2280548	7_1929317_T_C	rs12699477	0.790645	Testicular germ cell tumor	NA	2e-10	NA	1.21	28604732	Wang Z	17528	GCST004713	No	Shared by mLOX and mLOY	Neoplasm
22	MAD1L1	Yes	7:1937031:G:T	rs2280548	7_1929317_T_C	rs12699477	0.790645	Testicular germ cell tumor	NA	6e-09	NA	1.21	23666239	Chung CC	13708	GCST002023	No	Shared by mLOX and mLOY	Neoplasm
22	MAD1L1	Yes	7:1937031:G:T	rs2280548	7_1929317_T_C	rs12699477	0.790645	Testicular germ cell tumor	NA	6e-13	NA	1.2	28604728	Litchfield K	30401	GCST004635	No	Shared by mLOX and mLOY	Neoplasm
22	MAD1L1	Yes	7:1937031:G:T	rs2280548	7_1881190_C_T	rs10275045	0.780694	Schizophrenia or bipolar disorder [SCZ or BP vs. controls]	NA	2e-09	NA	NA	24280982	Ruderfer DM	39202	GCST002295_2	No	Shared by mLOX and mLOY	Other
22	MAD1L1	Yes	7:1937031:G:T	rs2280548	7_1874841_A_G	rs10950415	0.779733	Number of sexual partners	NA	1e-08	-0.0135839	NA	30643258	Karlsson Linner R	370711	GCST007326	No	Shared by mLOX and mLOY	Other
22	MAD1L1	Yes	7:1937031:G:T	rs2280548	7_1876095_A_G	rs10269191	0.776358	Lifetime number of sexual partners	NA	2.79613e-08	-0.0112232	NA	NA	UKB Neale v2	296609	NEALE2_2149	No	Shared by mLOX and mLOY	Other
22	MAD1L1	Yes	7:1937031:G:T	rs2280548	7_2027958_C_A	rs11764212	0.733233	Spherical equivalent	NA	4e-08	0.06	NA	32352494	Han X	95827	GCST010378	No	Shared by mLOX and mLOY	Other
22	MAD1L1	Yes	7:1937031:G:T	rs2280548	7_1942546_A_G	rs12154473	0.723971	Bipolar disorder (MTAG)	NA	3e-10	0.0702696	NA	33479212	Yao X	51710	GCST012091	No	Shared by mLOX and mLOY	Other
22	MAD1L1	Yes	7:1937031:G:T	rs2280548	7_1942546_A_G	rs12154473	0.723971	Bipolar I disorder	NA	9e-15	NA	1.09702	34002096	Mullins N	475038	GCST012464	No	Shared by mLOX and mLOY	Other
22	MAD1L1	Yes	7:1937031:G:T	rs2280548	7_1845542_C_T	rs140364877	0.720803	Autism spectrum disorder or schizophrenia	NA	2e-11	NA	NA	28540026	Anney RJL	15954	GCST004521	No	Shared by mLOX and mLOY	Other
22	MAD1L1	Yes	7:1937031:G:T	rs2280548	7_2002912_C_G	rs57633152	0.677798	Lung function (FVC)	measurement	7e-09	NA	NA	30595370	Kichaev G	372000	GCST007081	No	Shared by mLOX and mLOY	Other
22	MAD1L1	Yes	7:1937031:G:T	rs2280548	7_1990232_T_C	rs58120505	0.676093	Schizophrenia (MTAG)	NA	3e-13	NA	NA	34159505	Wang H	940613	GCST90020095	No	Shared by mLOX and mLOY	Other
22	MAD1L1	Yes	7:1937031:G:T	rs2280548	7_1990232_T_C	rs58120505	0.676093	Schizophrenia vs anorexia nervosa (ordinary least squares (OLS))	nervous system disease	2e-13	NA	NA	33686288	Peyrot WJ	57667	GCST90016619	No	Shared by mLOX and mLOY	Other
22	MAD1L1	Yes	7:1937031:G:T	rs2280548	7_1990232_T_C	rs58120505	0.676093	Bipolar disorder (MTAG)	NA	7e-09	NA	NA	32606422	Wu Y	65682	GCST010641	No	Shared by mLOX and mLOY	Other
22	MAD1L1	Yes	7:1937031:G:T	rs2280548	7_1990232_T_C	rs58120505	0.676093	Schizophrenia vs autism spectrum disorder (ordinary least squares (OLS))	nervous system disease	5e-12	NA	NA	33686288	Peyrot WJ	59056	GCST90016620	No	Shared by mLOX and mLOY	Other
22	MAD1L1	Yes	7:1937031:G:T	rs2280548	7_1990232_T_C	rs58120505	0.676093	Cognitive ability, years of educational attainment or schizophrenia (pleiotropy)	NA	7e-13	NA	NA	31374203	Lam M	556676	GCST008595	No	Shared by mLOX and mLOY	Other
22	MAD1L1	Yes	7:1937031:G:T	rs2280548	7_1990232_T_C	rs58120505	0.676093	Schizophrenia (MTAG)	NA	1e-12	-0.0791161	NA	33479212	Yao X	77096	GCST012089	No	Shared by mLOX and mLOY	Other
22	MAD1L1	Yes	7:1937031:G:T	rs2280548	7_1990232_T_C	rs58120505	0.676093	Bipolar disorder (MTAG)	NA	5e-11	NA	NA	34159505	Wang H	1450972	GCST90020094	No	Shared by mLOX and mLOY	Other
22	MAD1L1	Yes	7:1937031:G:T	rs2280548	7_1985461_A_ACT	rs10650434	0.669641	Schizophrenia	NA	1e-18	NA	NA	29483656	Pardinas AF	265304	GCST006803	No	Shared by mLOX and mLOY	Other
22	MAD1L1	Yes	7:1937031:G:T	rs2280548	7_1990232_T_C	rs58120505	0.668383	Schizophrenia	NA	8e-14	NA	NA	31268507	Periyasamy S	153156	GCST008459	No	Shared by mLOX and mLOY	Other
22	MAD1L1	Yes	7:1937031:G:T	rs2280548	7_1838817_T_A	rs1078112	0.667688	Risk-taking tendency (4-domain principal component model)	NA	1e-08	NA	NA	30643258	Karlsson Linner R	315894	GCST007323	No	Shared by mLOX and mLOY	Other
22	MAD1L1	Yes	7:1937031:G:T	rs2280548	7_1981360_G_A	rs12668848	0.661816	Anorexia nervosa, attention-deficit/hyperactivity disorder, autism spectrum disorder, bipolar disorder, major depression, obsessive-compulsive disorder, schizophrenia, or Tourette syndrome (pleiotropy)	NA	1e-13	NA	NA	31835028	Cross-Disorder Group of the Psychiatric Genomics Consortium	727126	GCST009600	No	Shared by mLOX and mLOY	Other
22	MAD1L1	Yes	7:1937031:G:T	rs2280548	7_1981360_G_A	rs12668848	0.661816	Schizophrenia	NA	1e-13	NA	0.92	26198764	Goes FS	151161	GCST003048	No	Shared by mLOX and mLOY	Other
22	MAD1L1	Yes	7:1937031:G:T	rs2280548	7_1981360_G_A	rs12668848	0.661816	Schizophrenia vs ADHD (ordinary least squares (OLS))	nervous system disease	8e-11	NA	NA	33686288	Peyrot WJ	59774	GCST90016618	No	Shared by mLOX and mLOY	Other
22	MAD1L1	Yes	7:1937031:G:T	rs2280548	7_1981360_G_A	rs12668848	0.661816	Bipolar disorder	nervous system disease	2e-09	NA	0.94459	34002096	Mullins N	413466	GCST012465	No	Shared by mLOX and mLOY	Other
22	MAD1L1	Yes	7:1937031:G:T	rs2280548	7_1856777_A_G	rs4236274	0.657922	Bipolar disorder	nervous system disease	8.487e-12	NA	0.869967	27329760	Hou L	40255	GCST003724	No	Shared by mLOX and mLOY	Other
22	MAD1L1	Yes	7:1937031:G:T	rs2280548	7_1977810_C_T	rs6461049	0.646651	Schizophrenia	NA	6e-13	NA	1.107	23974872	Ripke S	59899	GCST002149	No	Shared by mLOX and mLOY	Other
24	MSC	Yes	8:71996048:G:T	rs894885	8_71996048_G_T	rs894885	1	Lymphocyte counts	measurement	4.4e-14	-0.0188431	NA	32888494	Vuckovic D	408112	GCST90002388	No	mLOX specific	Blood cell measurement
24	MSC	Yes	8:71996048:G:T	rs894885	8_71997114_C_A	rs10109370	0.994202	Lymphocyte counts	measurement	2.26e-17	-0.018902	NA	32888493	Chen MH	524923	GCST90002316	No	mLOX specific	Blood cell measurement
24	MSC	Yes	8:71996048:G:T	rs894885	8_71997114_C_A	rs10109370	0.993562	Lymphocyte counts	measurement	7e-17	NA	NA	32888493	Chen MH	643370	GCST90002320	No	mLOX specific	Blood cell measurement
24	MSC	Yes	8:71996048:G:T	rs894885	8_71979513_G_A	rs10111413	0.932217	Lymphocyte percentage of white cells	measurement	1.2e-10	-0.0164201	NA	32888494	Vuckovic D	408112	GCST90002389	No	mLOX specific	Blood cell measurement
24	MSC	Yes	8:71996048:G:T	rs894885	8_71979513_G_A	rs10111413	0.931439	Lymphocyte counts	measurement	2e-10	-0.0152	NA	34594039	Sakaue S	445573	GCST90018962	No	mLOX specific	Blood cell measurement
24	MSC	Yes	8:71996048:G:T	rs894885	8_71979513_G_A	rs10111413	0.928517	Systemic lupus erythematosus	urinary system disease	3e-09	NA	0.918	33272962	Yin X	208370	GCST011956	No	mLOX specific	Autoimmunity and allergy
25	TNFSF8	Yes	9:114862519:C:T	rs35097049	9_114930602_C_T	rs3181356	0.999952	Inflammatory bowel disease [EA]	gastrointestinal disease	3.5071e-17	NA	1.10362	26192919	Liu JZ	96486	GCST003043	No	mLOX specific	Autoimmunity and allergy
25	TNFSF8	Yes	9:114862519:C:T	rs35097049	9_114849783_T_C	rs2067583	0.978956	Second line medication for Crohns disease	gastrointestinal disease	5.612e-09	NA	1.11115	NA	FINNGEN_R5	218792	FINNGEN_R5_RX_CROHN_2NDLINE	No	mLOX specific	Autoimmunity and allergy
25	TNFSF8	Yes	9:114862519:C:T	rs35097049	9_115042388_T_C	rs7021589	0.975117	Blood protein levels [EA, Tenascin]	NA	2e-63	NA	NA	28240269	Suhre K	1335	GCST004365_268	No	mLOX specific	Other
25	TNFSF8	Yes	9:114862519:C:T	rs35097049	9_114881082_C_T	rs13300483	0.901273	IBD patients in KELA-register	gastrointestinal disease	2.009e-08	NA	1.15315	NA	FINNGEN_R5	214253	FINNGEN_R5_K11_KELAIBD	No	mLOX specific	Autoimmunity and allergy
25	TNFSF8	Yes	9:114862519:C:T	rs35097049	9_114881082_C_T	rs13300483	0.901273	Inflammatory bowel disease, strict (require KELA)	gastrointestinal disease	2.55e-08	NA	1.15604	NA	FINNGEN_R5	214053	FINNGEN_R5_K11_IBD_STRICT	No	mLOX specific	Autoimmunity and allergy
25	TNFSF8	Yes	9:114862519:C:T	rs35097049	9_114787047_G_A	rs7853287	0.740842	Serum IgA levels	NA	3e-10	0.115	NA	24676358	Viktorin A	12402	GCST002402	No	mLOX specific	Other
26	ATM	Yes	11:108495722:A:C	rs751343	11_108483375_C_T	rs12223381	0.960024	Plateletcrit	measurement	1.155e-26	0.0400447	NA	27863252	Astle WJ	164339	GCST004607	No	Shared by mLOX and mLOY	Blood cell measurement
26	ATM	Yes	11:108495722:A:C	rs751343	11_108483375_C_T	rs12223381	0.960024	Plateletcrit	measurement	8.5e-48	0.0314541	NA	32888494	Vuckovic D	408112	GCST90002400	No	Shared by mLOX and mLOY	Blood cell measurement
26	ATM	Yes	11:108495722:A:C	rs751343	11_108471137_C_T	rs7934719	0.945881	White blood cell count	measurement	6e-17	NA	NA	30595370	Kichaev G	444000	GCST007070	No	Shared by mLOX and mLOY	Blood cell measurement
26	ATM	Yes	11:108495722:A:C	rs751343	11_108471137_C_T	rs7934719	0.945881	White blood cell count	measurement	1.55e-21	0.017862	NA	32888493	Chen MH	562243	GCST90002374	No	Shared by mLOX and mLOY	Blood cell measurement
26	ATM	Yes	11:108495722:A:C	rs751343	11_108471137_C_T	rs7934719	0.945881	White blood cell count	measurement	1.731e-10	0.0233154	NA	27863252	Astle WJ	172435	GCST004610	No	Shared by mLOX and mLOY	Blood cell measurement
26	ATM	Yes	11:108495722:A:C	rs751343	11_108471137_C_T	rs7934719	0.945881	White blood cell count	measurement	1.6e-16	0.0178338	NA	32888494	Vuckovic D	408112	GCST90002407	No	Shared by mLOX and mLOY	Blood cell measurement
26	ATM	Yes	11:108495722:A:C	rs751343	11_108471137_C_T	rs7934719	0.945881	White blood cell (leukocyte) count	measurement	4.1783e-11	0.0325589	NA	NA	UKB Neale v2	350470	NEALE2_30000_raw	No	Shared by mLOX and mLOY	Blood cell measurement
26	ATM	Yes	11:108495722:A:C	rs751343	11_108471137_C_T	rs7934719	0.945881	Platelet crit	measurement	4.07952e-36	0.00142168	NA	NA	UKB Neale v2	350471	NEALE2_30090_raw	No	Shared by mLOX and mLOY	Blood cell measurement
26	ATM	Yes	11:108495722:A:C	rs751343	11_108471137_C_T	rs7934719	0.945881	Neutrophil count	measurement	2.82e-20	0.018084	NA	32888493	Chen MH	519288	GCST90002351	No	Shared by mLOX and mLOY	Blood cell measurement
26	ATM	Yes	11:108495722:A:C	rs751343	11_108471137_C_T	rs7934719	0.945881	Platelet count	measurement	1.11062e-19	1.28013	NA	NA	UKB Neale v2	350474	NEALE2_30080_raw	No	Shared by mLOX and mLOY	Blood cell measurement
26	ATM	Yes	11:108495722:A:C	rs751343	11_108471137_C_T	rs7934719	0.945881	Neutrophill count	measurement	4.093e-12	0.0236904	NA	NA	UKB Neale v2	349856	NEALE2_30140_raw	No	Shared by mLOX and mLOY	Blood cell measurement
26	ATM	Yes	11:108495722:A:C	rs751343	11_108473354_G_A	rs7943203	0.945881	Red blood cell count	measurement	1e-27	NA	NA	30595370	Kichaev G	445000	GCST007069	No	Shared by mLOX and mLOY	Blood cell measurement
26	ATM	Yes	11:108495722:A:C	rs751343	11_108473354_G_A	rs7943203	0.945881	Red blood cell count	measurement	2.36e-33	0.023703	NA	32888493	Chen MH	545203	GCST90002363	No	Shared by mLOX and mLOY	Blood cell measurement
26	ATM	Yes	11:108495722:A:C	rs751343	11_108474788_G_GA	rs11374964	0.942326	Breast cancer (estrogen-receptor negative)	NA	4e-08	NA	0.94	29058716	Milne RL	122062	GCST005076	No	Shared by mLOX and mLOY	Neoplasm
26	ATM	Yes	11:108495722:A:C	rs751343	11_108474788_G_GA	rs11374964	0.942326	Breast cancer	cell proliferation disorder	4e-13	NA	0.94	29058716	Milne RL	140970	GCST005077	No	Shared by mLOX and mLOY	Neoplasm
26	ATM	Yes	11:108495722:A:C	rs751343	11_108418081_G_T	rs10431061	0.942315	Mean corpuscular volume	measurement	1.82e-53	-0.028391	NA	32888493	Chen MH	544127	GCST90002334	No	Shared by mLOX and mLOY	Blood cell measurement
26	ATM	Yes	11:108495722:A:C	rs751343	11_108418081_G_T	rs10431061	0.942315	Mean corpuscular hemoglobin	measurement	1.074e-16	-0.0298883	NA	27863252	Astle WJ	172332	GCST004630	No	Shared by mLOX and mLOY	Blood cell measurement
26	ATM	Yes	11:108495722:A:C	rs751343	11_108420232_A_G	rs11212620	0.942315	Mean corpuscular hemoglobin	measurement	3.5e-46	-0.027922	NA	32888493	Chen MH	486823	GCST90002322	No	Shared by mLOX and mLOY	Blood cell measurement
26	ATM	Yes	11:108495722:A:C	rs751343	11_108426681_T_C	rs7121112	0.942315	Mean corpuscular volume	measurement	2.2e-46	-0.0299302	NA	32888494	Vuckovic D	408112	GCST90002392	No	Shared by mLOX and mLOY	Blood cell measurement
26	ATM	Yes	11:108495722:A:C	rs751343	11_108426681_T_C	rs7121112	0.942315	Mean corpuscular hemoglobin	measurement	8.9e-45	-0.029697	NA	32888494	Vuckovic D	408112	GCST90002390	No	Shared by mLOX and mLOY	Blood cell measurement
26	ATM	Yes	11:108495722:A:C	rs751343	11_108426681_T_C	rs7121112	0.942315	Mean corpuscular hemoglobin	measurement	1e-42	NA	NA	30595370	Kichaev G	443000	GCST007068	No	Shared by mLOX and mLOY	Blood cell measurement
26	ATM	Yes	11:108495722:A:C	rs751343	11_108427596_T_C	rs28861227	0.942315	Mean reticulocyte volume	measurement	8.5e-31	-0.0249743	NA	32888494	Vuckovic D	408112	GCST90002396	No	Shared by mLOX and mLOY	Blood cell measurement
26	ATM	Yes	11:108495722:A:C	rs751343	11_108444736_C_G	rs2118308	0.942315	Mean platelet volume	measurement	8e-15	0.015151	NA	32888493	Chen MH	460935	GCST90002346	No	Shared by mLOX and mLOY	Blood cell measurement
26	ATM	Yes	11:108495722:A:C	rs751343	11_108234866_G_A	rs228595	0.938604	Leukocyte telomere length	NA	1e-08	-0.029	NA	32109421	Li C	78592	GCST009856	No	Shared by mLOX and mLOY	Blood cell measurement
26	ATM	Yes	11:108495722:A:C	rs751343	11_108435509_C_A	rs10890839	0.938604	Mean corpuscular volume	measurement	1.148e-17	-0.0307748	NA	27863252	Astle WJ	172433	GCST004602	No	Shared by mLOX and mLOY	Blood cell measurement
26	ATM	Yes	11:108495722:A:C	rs751343	11_108435509_C_A	rs10890839	0.938604	Red blood cell count	measurement	2.023e-11	0.024288	NA	27863252	Astle WJ	172952	GCST004601	No	Shared by mLOX and mLOY	Blood cell measurement
26	ATM	Yes	11:108495722:A:C	rs751343	11_108475376_A_G	rs3824987	0.938591	Brain-derived neurotrophic factor levels	NA	2e-10	6.35	NA	33345186	Li S	11785	GCST011378	No	Shared by mLOX and mLOY	Other
26	ATM	Yes	11:108495722:A:C	rs751343	11_108443635_A_C	rs4255510	0.928475	Mean platelet volume	measurement	2.5e-13	0.0152647	NA	32888494	Vuckovic D	408112	GCST90002395	No	Shared by mLOX and mLOY	Blood cell measurement
26	ATM	Yes	11:108495722:A:C	rs751343	11_108443636_C_A	rs4460776	0.928475	Red blood cell (erythrocyte) count	measurement	3.5911e-17	0.00716438	NA	NA	UKB Neale v2	350475	NEALE2_30010_raw	No	Shared by mLOX and mLOY	Blood cell measurement
26	ATM	Yes	11:108495722:A:C	rs751343	11_108443636_C_A	rs4460776	0.928475	Red blood cell count	measurement	3.6e-29	0.0239642	NA	32888494	Vuckovic D	408112	GCST90002403	No	Shared by mLOX and mLOY	Blood cell measurement
26	ATM	Yes	11:108495722:A:C	rs751343	11_108443636_C_A	rs4460776	0.928475	Mean corpuscular haemoglobin	measurement	1.72744e-18	-0.0387495	NA	NA	UKB Neale v2	350472	NEALE2_30050_raw	No	Shared by mLOX and mLOY	Blood cell measurement
26	ATM	Yes	11:108495722:A:C	rs751343	11_108443636_C_A	rs4460776	0.928475	Mean corpuscular volume	measurement	3.94149e-22	-0.102539	NA	NA	UKB Neale v2	350473	NEALE2_30040_raw	No	Shared by mLOX and mLOY	Blood cell measurement
26	ATM	Yes	11:108495722:A:C	rs751343	11_108418081_G_T	rs10431061	0.922762	Neutrophil count	measurement	7e-14	0.0161	NA	34594039	Sakaue S	432666	GCST90018968	No	Shared by mLOX and mLOY	Blood cell measurement
26	ATM	Yes	11:108495722:A:C	rs751343	11_108430127_CT_C	rs201953607	0.917843	Mean corpuscular volume	measurement	8e-24	-0.11	NA	34104963	Thompson A	362595	GCST90056174	No	Shared by mLOX and mLOY	Blood cell measurement
26	ATM	Yes	11:108495722:A:C	rs751343	11_108418081_G_T	rs10431061	0.908194	White blood cell count	measurement	1e-16	0.0163	NA	34594039	Sakaue S	504825	GCST90018978	No	Shared by mLOX and mLOY	Blood cell measurement
26	ATM	Yes	11:108495722:A:C	rs751343	11_108443635_A_C	rs4255510	0.894084	Mean corpuscular hemoglobin	measurement	3e-38	-0.026	NA	34594039	Sakaue S	478500	GCST90018964	No	Shared by mLOX and mLOY	Blood cell measurement
26	ATM	Yes	11:108495722:A:C	rs751343	11_108443635_A_C	rs4255510	0.89366	Mean corpuscular volume	measurement	3e-42	-0.0274	NA	34594039	Sakaue S	480305	GCST90018966	No	Shared by mLOX and mLOY	Blood cell measurement
26	ATM	Yes	11:108495722:A:C	rs751343	11_108443635_A_C	rs4255510	0.88824	Red blood cell count	measurement	4e-33	0.0208	NA	34594039	Sakaue S	503987	GCST90018971	No	Shared by mLOX and mLOY	Blood cell measurement
26	ATM	Yes	11:108495722:A:C	rs751343	11_108184471_C_CAA	rs368848598	0.880566	Mean reticulocyte volume	measurement	3.27085e-16	-0.157096	NA	NA	UKB Neale v2	344728	NEALE2_30260_raw	No	Shared by mLOX and mLOY	Blood cell measurement
26	ATM	Yes	11:108495722:A:C	rs751343	11_108184471_C_CAA	rs368848598	0.880566	Mean sphered cell volume	NA	6e-15	-0.10166	NA	NA	UKB Neale v2	344729	NEALE2_30270_raw	No	Shared by mLOX and mLOY	Blood cell measurement
26	ATM	Yes	11:108495722:A:C	rs751343	11_108184471_C_CAA	rs368848598	0.880566	Mean spheric corpuscular volume	measurement	4.3e-31	-0.0248239	NA	32888494	Vuckovic D	408112	GCST90002397	No	Shared by mLOX and mLOY	Blood cell measurement
26	ATM	Yes	11:108495722:A:C	rs751343	11_108418081_G_T	rs10431061	0.841307	Mean corpuscular volume	measurement	1e-67	NA	NA	32888493	Chen MH	696882	GCST90002338	No	Shared by mLOX and mLOY	Blood cell measurement
26	ATM	Yes	11:108495722:A:C	rs751343	11_108418081_G_T	rs10431061	0.841307	White blood cell count	measurement	3e-21	NA	NA	32888493	Chen MH	746667	GCST90002378	No	Shared by mLOX and mLOY	Blood cell measurement
26	ATM	Yes	11:108495722:A:C	rs751343	11_108444736_C_G	rs2118308	0.837981	Mean platelet volume	measurement	1e-13	NA	NA	32888493	Chen MH	484042	GCST90002349	No	Shared by mLOX and mLOY	Blood cell measurement
26	ATM	Yes	11:108495722:A:C	rs751343	11_108420232_A_G	rs11212620	0.837593	Mean corpuscular hemoglobin	measurement	3e-56	NA	NA	32888493	Chen MH	630125	GCST90002326	No	Shared by mLOX and mLOY	Blood cell measurement
26	ATM	Yes	11:108495722:A:C	rs751343	11_108420232_A_G	rs11212620	0.837593	Neutrophil count	measurement	8e-19	NA	NA	32888493	Chen MH	627215	GCST90002355	No	Shared by mLOX and mLOY	Blood cell measurement
26	ATM	Yes	11:108495722:A:C	rs751343	11_108443635_A_C	rs4255510	0.732647	Red blood cell count	measurement	2e-43	NA	NA	32888493	Chen MH	727624	GCST90002367	No	Shared by mLOX and mLOY	Blood cell measurement
26	ATM	Yes	11:108495722:A:C	rs751343	11_108396703_A_G	rs2028155	0.69631	Mean corpuscular volume	measurement	2e-16	-0.03328	NA	32888493	Chen MH	121047	GCST90002335	No	Shared by mLOX and mLOY	Blood cell measurement
26	ATM	Yes	11:108495722:A:C	rs751343	11_108408474_A_G	rs4237579	0.69631	Mean corpuscular volume	measurement	3e-14	NA	NA	29403010	Kanai M	108256	GCST006011	No	Shared by mLOX and mLOY	Blood cell measurement
26	ATM	Yes	11:108495722:A:C	rs751343	11_108400880_G_A	rs4754318	0.692409	Mean corpuscular hemoglobin	measurement	1e-13	-0.030158	NA	32888493	Chen MH	119629	GCST90002323	No	Shared by mLOX and mLOY	Blood cell measurement
26	ATM	Yes	11:108495722:A:C	rs751343	11_108377959_C_A	rs227079	0.683258	Mosaic loss of chromosome Y (Y chromosome dosage)	NA	6e-26	-0.044	NA	31624269	Terao C	95380	GCST009066	No	Shared by mLOX and mLOY	Other
26	ATM	Yes	11:108495722:A:C	rs751343	11_108374371_T_C	rs7934935	0.674195	Red blood cell count	measurement	2e-13	0.027065	NA	32888493	Chen MH	150708	GCST90002364	No	Shared by mLOX and mLOY	Blood cell measurement
26	ATM	Yes	11:108495722:A:C	rs751343	11_108378047_C_G	rs192022	0.658336	Neutrophil count	measurement	7.8e-16	0.0178668	NA	32888494	Vuckovic D	408112	GCST90002398	No	Shared by mLOX and mLOY	Blood cell measurement
26	ATM	Yes	11:108495722:A:C	rs751343	11_108378047_C_G	rs192022	0.658336	Sum neutrophil eosinophil counts	measurement	1.215e-10	0.0240183	NA	27863252	Astle WJ	170384	GCST004613	No	Shared by mLOX and mLOY	Blood cell measurement
26	ATM	Yes	11:108495722:A:C	rs751343	11_108378047_C_G	rs192022	0.658336	Neutrophil count	measurement	1.768e-09	0.0224323	NA	27863252	Astle WJ	170702	GCST004629	No	Shared by mLOX and mLOY	Blood cell measurement
26	ATM	Yes	11:108495722:A:C	rs751343	11_108378047_C_G	rs192022	0.658336	Myeloid white cell count	measurement	9.849e-11	0.024238	NA	27863252	Astle WJ	169219	GCST004626	No	Shared by mLOX and mLOY	Blood cell measurement
26	ATM	Yes	11:108495722:A:C	rs751343	11_108378047_C_G	rs192022	0.658336	Sum basophil neutrophil counts	measurement	1.576e-09	0.0225418	NA	27863252	Astle WJ	170143	GCST004620	No	Shared by mLOX and mLOY	Blood cell measurement
26	ATM	Yes	11:108495722:A:C	rs751343	11_108378047_C_G	rs192022	0.658336	Platelet count	measurement	1e-15	0.0304396	NA	27863252	Astle WJ	166066	GCST004603	No	Shared by mLOX and mLOY	Blood cell measurement
26	ATM	Yes	11:108495722:A:C	rs751343	11_108378047_C_G	rs192022	0.658336	Granulocyte count	measurement	1.167e-10	0.0240815	NA	27863252	Astle WJ	169822	GCST004614	No	Shared by mLOX and mLOY	Blood cell measurement
26	ATM	Yes	11:108495722:A:C	rs751343	11_108466410_G_C	rs7943607	0.649739	Mean corpuscular hemoglobin	measurement	1e-11	NA	NA	29403010	Kanai M	108054	GCST005993	No	Shared by mLOX and mLOY	Blood cell measurement
26	ATM	Yes	11:108495722:A:C	rs751343	11_108260919_T_G	rs594153	0.648569	Red blood cell count	measurement	1e-11	NA	NA	29403010	Kanai M	108794	GCST005996	No	Shared by mLOX and mLOY	Blood cell measurement
26	ATM	Yes	11:108495722:A:C	rs751343	11_108449367_A_G	rs147992152	0.646056	Mean corpuscular hemoglobin	measurement	3e-15	-0.0288123	NA	34594039	Sakaue S	128028	GCST90018744	No	Shared by mLOX and mLOY	Blood cell measurement
26	ATM	Yes	11:108495722:A:C	rs751343	11_108449367_A_G	rs147992152	0.646056	Mean corpuscular volume	measurement	2e-18	-0.0316588	NA	34594039	Sakaue S	129832	GCST90018746	No	Shared by mLOX and mLOY	Blood cell measurement
27	IL27	Yes	16:28502082:A:G	rs181206	16_28502082_A_G	rs181206	1	Plateletcrit	measurement	5.7e-09	0.0132041	NA	32888494	Vuckovic D	408112	GCST90002400	No	mLOX specific	Blood cell measurement
27	IL27	Yes	16:28502082:A:G	rs181206	16_28502082_A_G	rs181206	1	Monocyte percentage	measurement	1.78688e-08	-0.0381271	NA	NA	UKB Neale v2	349861	NEALE2_30190_raw	No	mLOX specific	Blood cell measurement
27	IL27	Yes	16:28502082:A:G	rs181206	16_28502082_A_G	rs181206	1	Red cell distribution width	measurement	1e-09	0.0130165	NA	34226706	Barton AR	441263	GCST90025988	No	mLOX specific	Blood cell measurement
27	IL27	Yes	16:28502082:A:G	rs181206	16_28502082_A_G	rs181206	1	Mean spheric corpuscular volume	measurement	1.5e-39	0.0291486	NA	32888494	Vuckovic D	408112	GCST90002397	No	mLOX specific	Blood cell measurement
27	IL27	Yes	16:28502082:A:G	rs181206	16_28502082_A_G	rs181206	1	Red cell distribution width	measurement	2e-15	NA	NA	30595370	Kichaev G	445000	GCST007074	No	mLOX specific	Blood cell measurement
27	IL27	Yes	16:28502082:A:G	rs181206	16_28502082_A_G	rs181206	1	Monocyte percentage of white cells	measurement	5e-09	-0.0131896	NA	32888494	Vuckovic D	408112	GCST90002394	No	mLOX specific	Blood cell measurement
27	IL27	Yes	16:28502082:A:G	rs181206	16_28502082_A_G	rs181206	1	Mean sphered cell volume	NA	4.58037e-10	0.083737	NA	NA	UKB Neale v2	344729	NEALE2_30270_raw	No	mLOX specific	Blood cell measurement
27	IL27	Yes	16:28502082:A:G	rs181206	16_28501050_A_C	rs181203	0.990632	Red cell distribution width	measurement	4.4e-12	0.0156731	NA	32888494	Vuckovic D	408112	GCST90002404	No	mLOX specific	Blood cell measurement
27	IL27	Yes	16:28502082:A:G	rs181206	16_28501050_A_C	rs181203	0.990632	Red cell distribution width	measurement	2.9e-14	0.015368	NA	32888493	Chen MH	531774	GCST90002369	No	mLOX specific	Blood cell measurement
27	IL27	Yes	16:28502082:A:G	rs181206	16_28501050_A_C	rs181203	0.98805	Total bilirubin levels	NA	2e-17	-0.0192	NA	34594039	Sakaue S	467170	GCST90018973	No	mLOX specific	Other
27	IL27	Yes	16:28502082:A:G	rs181206	16_28501203_A_G	rs181204	0.985978	Mean corpuscular hemoglobin concentration	measurement	1.49e-08	-0.012675	NA	32888493	Chen MH	491553	GCST90002328	No	mLOX specific	Blood cell measurement
27	IL27	Yes	16:28502082:A:G	rs181206	16_28501203_A_G	rs181204	0.985978	Monocyte count	measurement	2.06e-10	-0.013197	NA	32888493	Chen MH	521594	GCST90002340	No	mLOX specific	Blood cell measurement
27	IL27	Yes	16:28502082:A:G	rs181206	16_28503533_G_T	rs181209	0.985978	Mean corpuscular hemoglobin concentration	measurement	4.5e-09	-0.0136494	NA	32888494	Vuckovic D	408112	GCST90002391	No	mLOX specific	Blood cell measurement
27	IL27	Yes	16:28502082:A:G	rs181206	16_28527319_A_G	rs62034325	0.859333	Body mass index [Japanese]	NA	4e-10	0.032	NA	28892062	Akiyama M	495584	GCST004904_5	No	mLOX specific	Other
27	IL27	Yes	16:28502082:A:G	rs181206	16_28502209_C_T	rs181207	0.826746	Red cell distribution width	measurement	6e-12	NA	NA	32888493	Chen MH	563352	GCST90002372	No	mLOX specific	Blood cell measurement
27	IL27	Yes	16:28502082:A:G	rs181206	16_28528065_G_A	rs189278832	0.791737	Average total household income before tax	NA	1.95803e-09	-0.0174249	NA	NA	UKB Neale v2	311028	NEALE2_738	No	mLOX specific	Other
27	IL27	Yes	16:28502082:A:G	rs181206	16_28528065_G_A	rs189278832	0.791737	None of the above | qualifications	NA	6.0444e-11	NA	1.04209	NA	UKB Neale v2	357549	NEALE2_6138_100	No	mLOX specific	Other
27	IL27	Yes	16:28502082:A:G	rs181206	16_28578709_G_A	rs7190771	0.791235	Glycated hemoglobin levels	measurement	6e-11	0.0085	NA	34059833	Chen J	146806	GCST90002244	No	mLOX specific	Other
27	IL27	Yes	16:28502082:A:G	rs181206	16_28527319_A_G	rs62034325	0.779156	Body mass index	measurement	1e-15	0.023	NA	30108127	Hoffmann TJ	793208	GCST006368	No	mLOX specific	Other
27	IL27	Yes	16:28502082:A:G	rs181206	16_28582026_T_C	rs17707300	0.765482	Chronic obstructive pulmonary disease	NA	7e-10	NA	1.1	28166215	Hobbs BD	82438	GCST004147	No	mLOX specific	Other
27	IL27	Yes	16:28502082:A:G	rs181206	16_28544079_A_G	rs4787457	0.744545	Educational attainment (MTAG) [MTAG]	NA	4e-33	-0.0163	NA	30038396	Lee JJ	1131438	GCST006571	No	mLOX specific	Other
27	IL27	Yes	16:28502082:A:G	rs181206	16_28544079_A_G	rs4787457	0.744545	Educational attainment (years of education)	NA	1e-28	-0.0162	NA	30038396	Lee JJ	1131881	GCST006442	No	mLOX specific	Other
27	IL27	Yes	16:28502082:A:G	rs181206	16_28564773_GTATA_G	rs868742713	0.740853	Hip circumference adjusted for BMI	NA	1e-08	0.017861	NA	34021172	Christakoudi S	186825	GCST012227	No	mLOX specific	Other
27	IL27	Yes	16:28502082:A:G	rs181206	16_28574806_T_C	rs7193402	0.740853	Eczema	NA	3e-10	NA	NA	30595370	Kichaev G	459000	GCST007075	No	mLOX specific	Autoimmunity and allergy
27	IL27	Yes	16:28502082:A:G	rs181206	16_28520867_T_G	rs62034319	0.725579	Educational attainment (years of education) [conditional-joint]	NA	2e-28	-0.0157	NA	30038396	Lee JJ	1131881	GCST006442_2	No	mLOX specific	Other
27	IL27	Yes	16:28502082:A:G	rs181206	16_28528527_C_T	rs4788084	0.725579	Alcohol consumption (drinks per week)	NA	2e-08	-0.0134	NA	30679032	Brazel DM	357857	GCST008811	No	mLOX specific	Other
27	IL27	Yes	16:28502082:A:G	rs181206	16_28528527_C_T	rs4788084	0.725579	Type 1 diabetes	pancreas disease	1e-08	NA	0.869565	21829393	Plagnol V	19102	GCST001191	No	mLOX specific	Autoimmunity and allergy
27	IL27	Yes	16:28502082:A:G	rs181206	16_28528527_C_T	rs4788084	0.725579	Type 1 diabetes	pancreas disease	3e-13	NA	0.917431	19430480	Barrett JC	29838	GCST000392	No	mLOX specific	Autoimmunity and allergy
27	IL27	Yes	16:28502082:A:G	rs181206	16_28532060_G_A	rs12446550	0.725579	Offspring birth weight	NA	5e-08	0.016794	NA	31043758	Warrington NM	230069	GCST008363	No	mLOX specific	Other
27	IL27	Yes	16:28502082:A:G	rs181206	16_28520032_C_T	rs240702	0.722461	Household income (MTAG)	NA	8e-13	-0.0147114	NA	31844048	Hill WD	505541	GCST009524	No	mLOX specific	Other
27	IL27	Yes	16:28502082:A:G	rs181206	16_28479196_T_C	rs151181	0.709077	Bipolar disorder or body mass index	NA	3e-19	0.027	NA	31754094	Pisanu C	373864	GCST009371	No	mLOX specific	Other
27	IL27	Yes	16:28502082:A:G	rs181206	16_28479196_T_C	rs151181	0.709077	Crohn's disease	gastrointestinal disease	2e-11	NA	1.07	21102463	Franke A	52351	GCST000879	No	mLOX specific	Autoimmunity and allergy
27	IL27	Yes	16:28502082:A:G	rs181206	16_28554346_C_G	rs7191618	0.705894	Cortical thickness	NA	1e-17	NA	NA	34560273	Shadrin AA	35657	GCST90091061	No	mLOX specific	Other
27	IL27	Yes	16:28502082:A:G	rs181206	16_28560960_C_CA	rs531139717	0.657833	Time spend outdoors in summer	NA	1.91232e-09	0.0138444	NA	NA	UKB Neale v2	327717	NEALE2_1050	No	mLOX specific	Other
27	IL27	Yes	16:28502082:A:G	rs181206	16_28522590_C_CT	rs187148298	0.652706	Trunk predicted mass	measurement	3.01931e-10	0.0488011	NA	NA	UKB Neale v2	354494	NEALE2_23130_raw	No	mLOX specific	Other
27	IL27	Yes	16:28502082:A:G	rs181206	16_28522590_C_CT	rs187148298	0.652706	Trunk fat-free mass	measurement	2.86694e-10	0.0509569	NA	NA	UKB Neale v2	354530	NEALE2_23129_raw	No	mLOX specific	Other
27	IL27	Yes	16:28502082:A:G	rs181206	16_28497126_A_G	rs40831	0.641593	Impedance of leg (left)	NA	1.257e-12	-0.549964	NA	NA	UKB Neale v2	354811	NEALE2_23108_raw	No	mLOX specific	Other
27	IL27	Yes	16:28502082:A:G	rs181206	16_28497126_A_G	rs40831	0.641593	Inflammatory bowel disease	gastrointestinal disease	1.57e-18	NA	1.10632	23128233	Jostins L	77064	GCST001725	No	mLOX specific	Autoimmunity and allergy
27	IL27	Yes	16:28502082:A:G	rs181206	16_28497126_A_G	rs40831	0.641593	Testosterone levels	NA	6e-17	-0.0102436	NA	33587031	Sinnott-Armstrong N	146339	GCST011518	No	mLOX specific	Other
27	IL27	Yes	16:28502082:A:G	rs181206	16_28605987_A_G	rs9282864	0.634371	Allergic rhinitis	respiratory or thoracic disease	5e-10	NA	0.94	30013184	Waage J	891367	GCST006409	No	mLOX specific	Autoimmunity and allergy
27	IL27	Yes	16:28502082:A:G	rs181206	16_28638330_C_A	rs35626515	0.632545	Arm fat-free mass (right)	measurement	1.5948e-11	0.00711415	NA	NA	UKB Neale v2	354732	NEALE2_23121_raw	No	mLOX specific	Other
27	IL27	Yes	16:28502082:A:G	rs181206	16_28638330_C_A	rs35626515	0.632545	Whole body water mass	measurement	9.35394e-17	0.0923479	NA	NA	UKB Neale v2	354834	NEALE2_23102_raw	No	mLOX specific	Other
27	IL27	Yes	16:28502082:A:G	rs181206	16_28638330_C_A	rs35626515	0.632545	Impedance of leg (right)	NA	3.145e-12	-0.542883	NA	NA	UKB Neale v2	354817	NEALE2_23107_raw	No	mLOX specific	Other
27	IL27	Yes	16:28502082:A:G	rs181206	16_28638330_C_A	rs35626515	0.632545	Arm fat-free mass (left)	measurement	2.4552e-11	0.00758675	NA	NA	UKB Neale v2	354668	NEALE2_23125_raw	No	mLOX specific	Other
27	IL27	Yes	16:28502082:A:G	rs181206	16_28638330_C_A	rs35626515	0.632545	Light diy (eg: pruning, watering the lawn) | types of physical activity in last 4 weeks	NA	2.7e-14	NA	0.964179	NA	UKB Neale v2	359263	NEALE2_6164_4	No	mLOX specific	Other
27	IL27	Yes	16:28502082:A:G	rs181206	16_28638330_C_A	rs35626515	0.632545	Arm predicted mass (right)	measurement	2.5769e-11	0.00663476	NA	NA	UKB Neale v2	354726	NEALE2_23122_raw	No	mLOX specific	Other
27	IL27	Yes	16:28502082:A:G	rs181206	16_28638330_C_A	rs35626515	0.632545	Arm predicted mass (left)	measurement	1.5066e-11	0.00721188	NA	NA	UKB Neale v2	354653	NEALE2_23126_raw	No	mLOX specific	Other
27	IL27	Yes	16:28502082:A:G	rs181206	16_28620700_T_G	rs2411453	0.61944	Educational attainment (years of education)	NA	1e-16	NA	NA	30595370	Kichaev G	455000	GCST007037	No	mLOX specific	Other
27	IL27	Yes	16:28502082:A:G	rs181206	16_28620700_T_G	rs2411453	0.61944	Body fat percentage [male]	NA	1e-16	NA	NA	30593698	Hubel C	155961	GCST007064_3	No	mLOX specific	Other
27	IL27	Yes	16:28502082:A:G	rs181206	16_28620700_T_G	rs2411453	0.61944	Body fat percentage	measurement	4e-17	NA	NA	30593698	Hubel C	155961	GCST007064	No	mLOX specific	Other
27	IL27	Yes	16:28502082:A:G	rs181206	16_28583228_A_G	rs4788073	0.618235	Protein quantitative trait loci (liver) [SULT1A1]	NA	2e-10	-0.5074	NA	32778093	He B	287	GCST011427_570	No	mLOX specific	Other
27	IL27	Yes	16:28502082:A:G	rs181206	16_28618339_C_CTTTT	NA	0.616728	Comparative height size at age 10	measurement	1.622e-12	-0.0116338	NA	NA	UKB Neale v2	355331	NEALE2_1697	No	mLOX specific	Other
27	IL27	Yes	16:28502082:A:G	rs181206	16_28568594_GT_G	rs150072875	0.612148	Serum metabolite levels [propyl 4-hydroxybenzoate sulfate]	NA	1e-45	-0.319	NA	33031748	Feofanova EV	3926	GCST012020_297	No	mLOX specific	Other
27	IL27	Yes	16:28502082:A:G	rs181206	16_28368122_A_G	rs865719	0.608076	Waist circumference adjusted for body mass index	NA	9e-10	NA	NA	31669095	Zhu Z	457690	GCST009867	No	mLOX specific	Other
27	IL27	Yes	16:28502082:A:G	rs181206	16_28518140_T_TA	rs542594336	0.606216	Leg predicted mass (right)	measurement	8.64836e-28	0.0302439	NA	NA	UKB Neale v2	354798	NEALE2_23114_raw	No	mLOX specific	Other
27	IL27	Yes	16:28502082:A:G	rs181206	16_28518140_T_TA	rs542594336	0.606216	Basal metabolic rate	measurement	3.19579e-22	19.88	NA	NA	UKB Neale v2	354825	NEALE2_23105_raw	No	mLOX specific	Other
27	IL27	Yes	16:28502082:A:G	rs181206	16_28518140_T_TA	rs542594336	0.606216	Whole body fat-free mass	NA	1.56133e-17	0.130465	NA	NA	UKB Neale v2	354808	NEALE2_23101_raw	No	mLOX specific	Other
27	IL27	Yes	16:28502082:A:G	rs181206	16_28518140_T_TA	rs542594336	0.606216	Leg predicted mass (left)	measurement	3.58787e-30	0.0316636	NA	NA	UKB Neale v2	354766	NEALE2_23118_raw	No	mLOX specific	Other
27	IL27	Yes	16:28502082:A:G	rs181206	16_28518140_T_TA	rs542594336	0.606216	Leg fat-free mass (right)	measurement	8.41857e-28	0.0322623	NA	NA	UKB Neale v2	354798	NEALE2_23113_raw	No	mLOX specific	Other
27	IL27	Yes	16:28502082:A:G	rs181206	16_28518140_T_TA	rs542594336	0.606216	Leg fat-free mass (left)	measurement	4.69022e-30	0.0337	NA	NA	UKB Neale v2	354771	NEALE2_23117_raw	No	mLOX specific	Other
27	IL27	Yes	16:28502082:A:G	rs181206	16_28518140_T_TA	rs542594336	0.606216	Alcohol intake frequency.	measurement	2.01432e-22	0.0345966	NA	NA	UKB Neale v2	360726	NEALE2_1558	No	mLOX specific	Other
27	IL27	Yes	16:28502082:A:G	rs181206	16_28475892_G_T	rs151180	0.603619	Cheese intake	NA	2.34955e-09	-0.0155101	NA	NA	UKB Neale v2	352458	NEALE2_1408	No	mLOX specific	Other
27	IL27	Yes	16:28502082:A:G	rs181206	16_28506388_T_C	rs26528	0.600061	Chronic inflammatory diseases (ankylosing spondylitis, Crohn's disease, psoriasis, primary sclerosing cholangitis, ulcerative colitis) (pleiotropy) [subset analysis]	NA	3e-29	NA	NA	26974007	Ellinghaus D	86475	GCST005537	No	mLOX specific	Autoimmunity and allergy
27	IL27	Yes	16:28502082:A:G	rs181206	16_28513291_C_G	rs240707	0.600061	Lamb consumption	NA	3e-08	NA	NA	32066663	Niarchou M	335576	GCST010133	No	mLOX specific	Other
28	HEATR3	Yes	16:50067615:TAACTC:T	rs754391850	16_50075567_G_A	rs12931497	1	Mean corpuscular volume	measurement	3e-22	NA	NA	32888493	Chen MH	696882	GCST90002338	No	Shared by mLOX and mLOY	Blood cell measurement
28	HEATR3	Yes	16:50067615:TAACTC:T	rs754391850	16_50075567_G_A	rs12931497	1	Red cell distribution width	measurement	3e-27	NA	NA	32888493	Chen MH	563352	GCST90002372	No	Shared by mLOX and mLOY	Blood cell measurement
28	HEATR3	Yes	16:50067615:TAACTC:T	rs754391850	16_50104189_A_C	rs6500282	0.998878	Uterine fibroids	NA	2e-12	0.0655	NA	34594039	Sakaue S	338926	GCST90018934	No	Shared by mLOX and mLOY	Neoplasm
28	HEATR3	Yes	16:50067615:TAACTC:T	rs754391850	16_50094961_T_C	rs10852606	0.995088	Glioblastoma	NA	1e-11	NA	1.18	28346443	Melin BS	24381	GCST004349	No	Shared by mLOX and mLOY	Neoplasm
28	HEATR3	Yes	16:50067615:TAACTC:T	rs754391850	16_50094961_T_C	rs10852606	0.995088	Glioma	NA	4e-11	NA	1.14	28346443	Melin BS	30659	GCST004347	No	Shared by mLOX and mLOY	Neoplasm
28	HEATR3	Yes	16:50067615:TAACTC:T	rs754391850	16_50059327_G_A	rs12599260	0.980445	Mean corpuscular hemoglobin	measurement	7e-23	NA	NA	30595370	Kichaev G	443000	GCST007068	No	Shared by mLOX and mLOY	Blood cell measurement
28	HEATR3	Yes	16:50067615:TAACTC:T	rs754391850	16_50072683_T_C	rs2287197	0.980445	Red cell distribution width	measurement	2e-30	NA	NA	30595370	Kichaev G	445000	GCST007074	No	Shared by mLOX and mLOY	Blood cell measurement
28	HEATR3	Yes	16:50067615:TAACTC:T	rs754391850	16_50072683_T_C	rs2287197	0.980445	Red cell distribution width	measurement	1.3e-30	0.0252468	NA	34226706	Barton AR	441263	GCST90025988	No	Shared by mLOX and mLOY	Blood cell measurement
28	HEATR3	Yes	16:50067615:TAACTC:T	rs754391850	16_50074981_C_CA	rs71138029	0.975618	Red cell distribution width	measurement	6.5e-13	0.0313909	NA	28957414	Pilling LC	116666	GCST006804	No	Shared by mLOX and mLOY	Blood cell measurement
28	HEATR3	Yes	16:50067615:TAACTC:T	rs754391850	16_50064976_A_C	rs8046856	0.975488	Red cell distribution width	measurement	2.95e-30	0.023708	NA	32888493	Chen MH	531774	GCST90002369	No	Shared by mLOX and mLOY	Blood cell measurement
28	HEATR3	Yes	16:50067615:TAACTC:T	rs754391850	16_50041637_G_A	rs4619403	0.942948	Mean corpuscular volume	measurement	2e-18	-0.0187	NA	34594039	Sakaue S	480305	GCST90018966	No	Shared by mLOX and mLOY	Blood cell measurement
28	HEATR3	Yes	16:50067615:TAACTC:T	rs754391850	16_50041637_G_A	rs4619403	0.918337	Mean corpuscular volume	measurement	5e-15	-0.0895661	NA	NA	UKB Neale v2	350473	NEALE2_30040_raw	No	Shared by mLOX and mLOY	Blood cell measurement
28	HEATR3	Yes	16:50067615:TAACTC:T	rs754391850	16_50045339_T_TTA	rs35098361	0.91371	Reticulocyte count	measurement	4.5e-08	0.0130779	NA	32888494	Vuckovic D	408112	GCST90002405	No	Shared by mLOX and mLOY	Blood cell measurement
28	HEATR3	Yes	16:50067615:TAACTC:T	rs754391850	16_50024308_T_G	rs2058815	0.909624	Red cell distribution width	measurement	1.078e-08	0.022243	NA	27863252	Astle WJ	171529	GCST004621	No	Shared by mLOX and mLOY	Blood cell measurement
28	HEATR3	Yes	16:50067615:TAACTC:T	rs754391850	16_50045479_T_C	rs12922541	0.839047	White blood cell count	measurement	5e-12	NA	NA	32888493	Chen MH	746667	GCST90002378	No	Shared by mLOX and mLOY	Blood cell measurement
28	HEATR3	Yes	16:50067615:TAACTC:T	rs754391850	16_50022787_G_A	rs11642909	0.782558	Mean sphered cell volume	NA	1.86283e-09	-0.0816101	NA	NA	UKB Neale v2	344729	NEALE2_30270_raw	No	Shared by mLOX and mLOY	Blood cell measurement
28	HEATR3	Yes	16:50067615:TAACTC:T	rs754391850	16_50073362_G_A	rs62033029	0.693348	Leiomyoma of uterus (all cancers excluded)	phenotype	5.748e-11	NA	0.893061	NA	FINNGEN_R5	107042	FINNGEN_R5_CD2_BENIGN_LEIOMYOMA_UTERI_EXALLC	No	Shared by mLOX and mLOY	Neoplasm
28	HEATR3	Yes	16:50067615:TAACTC:T	rs754391850	16_50073362_G_A	rs62033029	0.693348	Leiomyoma of uterus	cell proliferation disorder	6.045e-12	NA	0.892436	NA	FINNGEN_R5	123579	FINNGEN_R5_CD2_BENIGN_LEIOMYOMA_UTERI	No	Shared by mLOX and mLOY	Neoplasm
28	HEATR3	Yes	16:50067615:TAACTC:T	rs754391850	16_50076720_G_A	rs9931762	0.689984	Appendicular lean mass	measurement	1.791e-09	-0.0141	NA	33097823	Pei YF	450243	GCST90000025	No	Shared by mLOX and mLOY	Other
28	HEATR3	Yes	16:50067615:TAACTC:T	rs754391850	16_50068309_T_G	rs1008815	0.68364	Mean corpuscular hemoglobin	measurement	1e-23	NA	NA	32888493	Chen MH	630125	GCST90002326	No	Shared by mLOX and mLOY	Blood cell measurement
28	HEATR3	Yes	16:50067615:TAACTC:T	rs754391850	16_50114863_A_T	rs1362634	0.671223	White blood cell count	measurement	5e-10	NA	NA	34594039	Sakaue S	504825	GCST90018978	No	Shared by mLOX and mLOY	Blood cell measurement
28	HEATR3	Yes	16:50067615:TAACTC:T	rs754391850	16_50114082_T_C	rs4785384	0.628373	Uterine fibroids	NA	1e-09	NA	0.925926	31249589	Edwards TL	230274	GCST008423	No	Shared by mLOX and mLOY	Neoplasm
28	HEATR3	Yes	16:50067615:TAACTC:T	rs754391850	16_50069823_C_T	rs4785204	0.615101	Esophageal cancer (squamous cell)	NA	2e-20	NA	1.24	22960999	Wu C	20787	GCST001674	No	Shared by mLOX and mLOY	Neoplasm
30	PRKAR1A	Yes	17:68501101:CCTT:C	rs768326149	17_68453703_T_G	rs28449485	0.756387	Lymphocyte percentage of white cells	measurement	2.6e-09	-0.019346	NA	32888494	Vuckovic D	408112	GCST90002389	No	mLOX specific	Blood cell measurement
30	PRKAR1A	Yes	17:68501101:CCTT:C	rs768326149	17_68453703_T_G	rs28449485	0.756387	Red cell distribution width	measurement	2.5e-10	-0.020317	NA	32888494	Vuckovic D	408112	GCST90002404	No	mLOX specific	Blood cell measurement
30	PRKAR1A	Yes	17:68501101:CCTT:C	rs768326149	17_68453703_T_G	rs28449485	0.756387	Neutrophil percentage of white cells	measurement	6.7e-09	0.0188844	NA	32888494	Vuckovic D	408112	GCST90002399	No	mLOX specific	Blood cell measurement
30	PRKAR1A	Yes	17:68501101:CCTT:C	rs768326149	17_68447468_A_C	rs78095701	0.748542	Red cell distribution width	measurement	6.55e-11	-0.018648	NA	32888493	Chen MH	531774	GCST90002369	No	mLOX specific	Blood cell measurement
30	PRKAR1A	Yes	17:68501101:CCTT:C	rs768326149	17_68447468_A_C	rs78095701	0.748542	Mean corpuscular hemoglobin	measurement	8e-09	NA	NA	30595370	Kichaev G	443000	GCST007068	No	mLOX specific	Blood cell measurement
31	RTTN	Yes	18:69938851:A:G	rs56322307	18_69934729_A_G	rs10048309	0.871004	Plateletcrit	measurement	1.3e-14	0.0498785	NA	32888494	Vuckovic D	408112	GCST90002400	No	mLOX specific	Blood cell measurement
31	RTTN	Yes	18:69938851:A:G	rs56322307	18_69934729_A_G	rs10048309	0.871004	Platelet crit	measurement	3.24473e-08	0.00186836	NA	NA	UKB Neale v2	350471	NEALE2_30090_raw	No	mLOX specific	Blood cell measurement

### Sheet: S17_RareVariants_UKBB
Table S17. Rare variant burden test for mosaic loss of the X chromosome (mLOX) in UKBB.
Chromosome (GRCh38)	Start position (GRCh38)	End position (GRCh38)	ENSG	MANE	Transcript length	SYMBOL	cds length	Frequency of rare variants	χ2 (linear regression)	P value (linear regression)	Beta	SE	χ2 (BOLT_LMM)	P value (BOLT_LMM)	Burden test mask	Number of carriers
9	37510892	37576380	ENSG00000147912	NM_012166.3	4702	FBXO10	2871	0.00128469	26.5736	2.5e-07	0.0590087	0.011312	27.2264	1.8e-07	MISS_CADD25	581
9	37510892	37576380	ENSG00000147912	NM_012166.3	4702	FBXO10	2871	0.00143726	24.1753	8.8e-07	0.0528843	0.0106966	24.3179	8.2e-07	DMG	650

### Sheet: S18_AllelicShift_44IndependentV
Table S18. 44 independent X chromosome variants identified from allelic shift analysis for mosaic loss of the X chromosome (mLOX).
Chromosome (GRCh38)	Position (GRCh38)	Reference allele	Effect allele	Variant	rsid	Gene	Beta	SE	P value	-log10 (P value)	N of mLOX cases lost the reference allele	N of mLOX cases lost the alternative allele	Effect allele freqency (sample size weighted)
X	1466186	C	T	X:1466186:C:T	rs28578016	P2RY8	0.13328	0.0144	2.09e-20	19.68	9041	10330	0.15184
X	10157125	A	G	X:10157125:A:G	rs41309719	CLCN4	0.18822	0.01918	9.78e-23	22.01	4959	5986	0.07874
X	11552990	C	A	X:11552990:C:A	rs11095549	ARHGAP6	0.08317	0.01162	8.11e-13	12.091	14241	15476	0.247
X	13113322	A	G	X:13113322:A:G	rs66778832	NA	-0.23313	0.0217	6.53e-27	26.185	4780	3786	0.05103
X	15248697	C	T	X:15248697:C:T	rs1139868	ASB9	0.11024	0.01512	3.07e-13	12.513	8297	9264	0.13089
X	16873874	T	C	X:16873874:T:C	rs5924611	NA	0.06885	0.0101	9.33e-12	11.03	18969	20321	0.45639
X	20813928	A	T	X:20813928:A:T	rs5990960	NA	0.08366	0.01519	3.67e-08	7.435	8332	9059	0.1327
X	21905040	A	G	X:21905040:A:G	rs5951479	NA	-0.1261	0.01509	6.52e-17	16.186	9369	8259	0.11855
X	24215844	T	TTG	X:24215844:T:TTG	rs3838207	ZFX	-0.09738	0.01089	3.82e-19	18.419	17729	16084	0.3238
X	30805498	G	GTGCCT	X:30805498:G:GTGCCT	rs149081341	NA	-0.059	0.01056	2.32e-08	7.635	18501	17441	0.62049
X	39849470	T	C	X:39849470:T:C	rs3002417	NA	-0.08127	0.01199	1.22e-11	10.915	14516	13383	0.34949
X	45724281	C	T	X:45724281:C:T	rs2745716	NA	-0.17924	0.01543	3.52e-31	30.454	9196	7687	0.13712
X	47143409	A	G	X:47143409:A:G	rs4492499	NDUFB11	-0.20441	0.01057	2.35e-83	82.628	19846	16177	0.67353
X	48736894	C	A	X:48736894:C:A	rs782602858	NA	0.59538	0.08585	4.07e-12	11.391	204	370	0.00333
X	51339995	G	T	X:51339995:G:T	rs1144828	NA	-0.28983	0.0235	6.15e-35	34.211	4193	3138	0.04821
X	53394152	CA	C	X:53394152:CA:C	rs55878070	SMC1A	0.1676	0.01015	3.32e-61	60.479	17850	21107	0.38515
X	57044373	T	C	X:57044373:T:C	rs4029980	NA	0.67221	0.01248	0	631.325	9169	17958	0.77524
X	58090464	T	C	X:58090464:T:C	rs6612886	NA	0.56626	0.0103	0	658.429	14211	25035	0.57385
X	64521050	A	T	X:64521050:A:T	rs1198313	NA	-0.76732	0.02815	1.34e-163	162.874	3707	1721	0.04074
X	67938896	C	T	X:67938896:C:T	rs73212804	NA	0.38296	0.02437	1.16e-55	54.937	2786	4086	0.05394
X	69161944	C	T	X:69161944:C:T	rs5937160	PJA1	-0.17366	0.01236	8.14e-45	44.089	14283	12006	0.24179
X	72275538	T	TCTA	X:72275538:T:TCTA	rs3842472	RPS4X	0.18933	0.0132	1.15e-46	45.94	10454	12633	0.83753
X	76030979	T	TAAA	X:76030979:T:TAAA	rs373418721	NA	0.13998	0.01258	9.07e-29	28.042	11800	13573	0.17406
X	77361852	AATAT	A	X:77361852:AATAT:A	rs202118283	NA	0.11353	0.01159	1.22e-22	21.914	14073	15765	0.27515
X	79395749	C	T	X:79395749:C:T	rs12559773	NA	-0.23086	0.01093	5.78e-99	98.238	18787	14914	0.35153
X	80726216	TAACATATAACAC	T	X:80726216:TAACATATAACAC:T	rs754378013	BRWD3	-0.24982	0.01725	1.52e-47	46.818	7627	5941	0.09197
X	85220714	C	A	X:85220714:C:A	rs2188732	SATL1	-0.10803	0.01322	3.03e-16	15.518	12100	10861	0.79794
X	86895704	C	T	X:86895704:C:T	rs756526961	NA	0.38866	0.06451	1.69e-09	8.771	400	590	0.00481
X	96540352	T	G	X:96540352:T:G	rs57343194	NA	-0.08895	0.01109	1.05e-15	14.978	17026	15577	0.26612
X	103549770	T	C	X:103549770:T:C	rs1997648	NA	-0.07115	0.00984	4.72e-13	12.326	21449	19976	0.48948
X	105539532	A	G	X:105539532:A:G	rs5962543	IL1RAPL2	-0.07622	0.01037	1.98e-13	12.704	19349	17929	0.40233
X	109217387	A	G	X:109217387:A:G	rs200106209	NA	-0.27004	0.04918	4e-08	7.398	955	729	0.0102
X	114616228	G	GT	X:114616228:G:GT	rs781786026	HTR2C	-0.42232	0.05656	8.25e-14	13.083	778	510	0.00292
X	115690491	A	G	X:115690491:A:G	rs12836051	NA	-0.3998	0.01263	4.82e-220	219.317	15327	10276	0.19131
X	117568750	G	A	X:117568750:G:A	rs149942029	NA	-0.29652	0.04611	1.27e-10	9.897	1099	817	0.01253
X	119754099	A	AC	X:119754099:A:AC	rs75284556	NA	0.1921	0.01175	4.23e-60	59.374	13173	15963	0.75604
X	121549098	A	G	X:121549098:A:G	rs191376079	NA	-0.45714	0.07816	4.96e-09	8.305	417	264	0.00503
X	124339104	T	A	X:124339104:T:A	rs200787584	STAG2/SH2D1A	-0.08419	0.01049	1.02e-15	14.99	18974	17442	0.58053
X	129769496	G	T	X:129769496:G:T	rs2281133	XPNPEP2	-0.49492	0.03956	6.53e-36	35.185	1642	1001	0.01772
X	132161909	C	G	X:132161909:C:G	rs149590924	NA	-0.40814	0.06648	8.3e-10	9.081	561	373	0.00665
X	133786911	A	T	X:133786911:A:T	rs144670363	GPC3	0.26124	0.03424	2.35e-14	13.63	1504	1953	0.01832
X	135877733	G	A	X:135877733:G:A	rs1218635101	NA	-0.10366	0.01149	1.81e-19	18.743	15985	14411	0.75781
X	150353604	C	G	X:150353604:C:G	rs5925454	NA	0.10779	0.01902	1.46e-08	7.836	5254	5852	0.08061
X	154603140	C	CTTAT	X:154603140:C:CTTAT	rs201658987	NA	0.22717	0.01583	9.98e-47	46.001	7136	8956	0.87446

### Sheet: S19_AllelicShift_CodingVariants
Table S19. 59 coding variants identified from allelic shift analysis for mosaic loss of the X chromosome (mLOX).
Chromosome (GRCh38)	Position (GRCh38)	Reference allele	Alternative Allele	SNP	rsid	N of mLOX cases lost the reference allele	N of mLOX cases lost the alternative allele	P value	Gene	Consequence	Amino acid change
X	1466186	C	T	X:1466186:C:T	rs28578016	9041	10330	2.09e-20	P2RY8	missense	125V>125I
X	14859282	C	T	X:14859282:C:T	rs41309679	4238	4788	7.45e-09	FANCB	missense	335G>335E
X	47203135	G	A	X:47203135:G:A	rs2070169	5250	7211	2.71e-69	UBA1	missense	447R>447H
X	48685764	G	A	X:48685764:G:A	rs146220228	220	387	1.2e-11	WAS	missense	131E>131K
X	49242913	T	C	X:49242913:T:C	rs142489693	796	1040	1.35e-08	CCDC22	missense	130I>130T
X	49881346	A	G	X:49881346:A:G	rs188199174	916	556	5.26e-21	USP27X	missense	347M>347V
X	50346806	G	A	X:50346806:G:A	rs61751434	708	513	2.65e-08	CCNB3	missense	1270R>1270K
X	51618126	C	T	X:51618126:C:T	rs3879043	19735	18158	5.62e-16	CENPVL3	missense	250E>250K
X	54751122	T	C	X:54751122:T:C	rs200494632	128	244	1.85e-09	ITIH6	missense	1204Y>1204C
X	54755097	C	G	X:54755097:C:G	rs17316491	6212	7662	7.72e-35	ITIH6	missense	1041W>1041S
X	54925031	C	T	X:54925031:C:T	rs45448595	5835	5151	7.11e-11	TRO	missense	483P>483L
X	56265420	A	G	X:56265420:A:G	rs146429909	360	624	3.32e-17	KLF8	missense	108I>108V
X	56994715	A	G	X:56994715:A:G	rs140875976	266	419	5.5e-09	SPIN3	missense	78V>78A
X	57136462	G	A	X:57136462:G:A	rs2003812	5569	5007	4.86e-08	SPIN2A	missense	46R>46C
X	57909657	C	G	X:57909657:C:G	rs185759834	919	481	5.13e-32	ZXDA	missense	255R>255P
X	63722884	T	G	X:63722884:T:G	rs12844754	10593	12437	5.67e-34	ARHGEF9	missense	47N>47T
X	64268644	A	T	X:64268644:A:T	rs73227152	1627	658	4.7e-94	MTMR8	missense	670L>670M
X	64268645	G	T	X:64268645:G:T	rs73227155	1644	664	3.14e-95	MTMR8	missense	669N>669K
X	64268818	A	C	X:64268818:A:C	rs143056366	27	85	3.58e-08	MTMR8	missense	612C>612G
X	66022315	G	A	X:66022315:G:A	rs41307375	549	997	2.36e-30	VSIG4	missense	383T>383I
X	66025129	C	T	X:66025129:C:T	rs17315645	1819	2486	2.68e-24	VSIG4	missense	205G>205E
X	66033612	C	A	X:66033612:C:A	rs41306131	551	995	7.8e-30	VSIG4	missense	92V>92F
X	66197877	G	A	X:66197877:G:A	rs35835670	1181	1541	5.55e-12	HEPH	missense	566G>566S
X	66198947	G	A	X:66198947:G:A	rs17216603	2684	1869	1.11e-33	HEPH	missense	595A>595T
X	66605144	C	T	X:66605144:C:T	rs1385699	12763	11091	2.66e-27	EDA2R	missense	57R>57K
X	67711476	G	A	X:67711476:G:A	rs200737258	508	792	3.27e-15	AR	missense	654E>654K
X	69161421	C	A	X:69161421:C:A	rs11539157	14248	11984	2.04e-44	PJA1	missense	606E>606D
X	69161944	C	T	X:69161944:C:T	rs5937160	14283	12006	8.14e-45	PJA1	missense	432S>432N
X	71668722	G	A	X:71668722:G:A	rs73552734	4211	3665	8.07e-10	ENSG00000283599	missense	307A>307T
X	72130283	T	G	X:72130283:T:G	rs6624595	9921	8804	3.41e-16	RTL5	missense	420S>420R
X	72302017	G	C	X:72302017:G:C	rs3012627	11102	13304	3.89e-45	CITED1	missense	122H>122Q
X	72599841	A	G	X:72599841:A:G	rs7054230	4583	3974	4.85e-11	PHKA1	missense	974I>974T
X	72913261	C	T	X:72913261:C:T	rs1416022926	13681	12482	1.28e-13	FAM236C	missense	71R>71W
X	78046457	A	G	X:78046457:A:G	rs2234938	1029	723	2.77e-13	ATP7A	missense	1464I>1464V
X	78658072	G	A	X:78658072:G:A	rs4077512	8039	7018	9.13e-17	RTL3	missense	117P>117S
X	78960527	A	C	X:78960527:A:C	rs6618868	4340	5251	1.42e-20	P2RY10	missense	3N>3H
X	85308129	T	A	X:85308129:T:A	rs363774	12098	10943	2.87e-14	POF1B	missense	349M>349L
X	120255235	T	G	X:120255235:T:G	rs192480559	829	1142	1.89e-12	ZBTB33	missense	607I>607S
X	120626774	A	T	X:120626774:A:T	rs17261572	12679	13649	2.34e-09	C1GALT1C1	missense	131D>131E
X	124333765	T	C	X:124333765:T:C	rs5911810	19855	18566	4.98e-11	TEX13D	missense	283L>283P
X	129924906	T	C	X:129924906:T:C	rs2281278	10603	9481	2.53e-15	UTP14A	missense	435V>435A
X	132054721	C	T	X:132054721:C:T	rs56044451	550	369	2.58e-09	STK26	missense	45R>45C
X	135253353	G	A	X:135253353:G:A	rs782315854	373	543	2.15e-08	ETDA	missense	26R>26H
X	135907841	C	T	X:135907841:C:T	rs41301507	4153	4716	2.38e-09	SAGE1	missense	387H>387Y
X	135911846	T	C	X:135911846:T:C	rs4829799	14677	16139	8.49e-17	SAGE1	missense	805L>805S
X	136228626	T	C	X:136228626:T:C	rs2273221	18806	20488	2.22e-17	MAP7D3	missense	593Q>593R
X	136230875	T	G	X:136230875:T:G	rs1055497	18767	20475	6.79e-18	MAP7D3	missense	467E>467A
X	136344534	A	G	X:136344534:A:G	rs4829829	20675	19490	3.46e-09	ADGRG4	missense	276I>276M
X	136344809	C	A	X:136344809:C:A	rs5930931	20675	19478	2.39e-09	ADGRG4	missense	368P>368H
X	136347344	C	A	X:136347344:C:A	rs4829830	20779	19618	7.84e-09	ADGRG4	missense	1213T>1213N
X	136348324	T	C	X:136348324:T:C	rs912002	20785	19660	2.28e-08	ADGRG4	missense	1540S>1540P
X	136349077	T	C	X:136349077:T:C	rs5930932	20930	19809	2.87e-08	ADGRG4	missense	1791F>1791L
X	153954909	A	G	X:153954909:A:G	rs1051152	12405	13400	6.07e-10	HCFC1	missense	1164S>1164P
X	153982271	C	T	X:153982271:C:T	rs2266890	12232	13196	1.54e-09	TMEM187	missense	70S>70L
X	153982294	A	G	X:153982294:A:G	rs7350355	12485	13453	1.91e-09	TMEM187	missense	78M>78V
X	154400814	G	A	X:154400814:G:A	rs4909	9963	9123	1.25e-09	RPL10	missense	148V>148I
X	154461553	G	A	X:154461553:G:A	rs35285799	2915	3357	2.54e-08	PLXNA3	missense	350R>350Q
X	154464783	C	T	X:154464783:C:T	rs139336954	903	672	6.42e-09	PLXNA3	missense	653P>653L
X	154712586	G	A	X:154712586:G:A	rs17281349	4136	3635	1.4e-08	GAB3	missense	238P>238S

### Sheet: S20_AllelicShift_OpenTargets
Table S20. PheWAS (Open Targets) for 44 independent chromosome X variants identified from allelic shift analysis for mosaic loss of the X chromosome (mLOX). We report phenotype associations of the respective phenotypes (P<5e-8), since that the "GWAS lead variants" analysis was not conducted for chromosome X variants. The associations were retrived from Open Targets Genetics (https://genetics.opentargets.org/) including summary statistics from UK Biobank, FinnGen (data freeze 5), and/or GWAS Catalog.
Chromosome (GRCh38)	Position (GRCh38)	Variant	rsid	Trait	Trait category	P value	Beta	OR	PMID	Author year	N of cases	Study N	Study ID
X	39849470	X:39849470:T:C	rs3002417	Mean platelet (thrombocyte) volume	measurement	6.76E-292	-0.0816212	NA	NA	UKB Neale v2	NA	350470	NEALE2_30100_raw
X	39849470	X:39849470:T:C	rs3002417	Mean platelet volume	measurement	2.23E-308	-0.0766812	NA	32888494	Vuckovic D	NA	408112	GCST90002395
X	39849470	X:39849470:T:C	rs3002417	Platelet distribution width	measurement	1.40E-150	-0.0490808	NA	32888494	Vuckovic D	NA	408112	GCST90002401
X	39849470	X:39849470:T:C	rs3002417	Platelet count	measurement	6.50E-92	0.0374663	NA	32888494	Vuckovic D	NA	408112	GCST90002402
X	39849470	X:39849470:T:C	rs3002417	Platelet distribution width	measurement	6.16E-138	-0.0266069	NA	NA	UKB Neale v2	NA	350470	NEALE2_30110_raw
X	39849470	X:39849470:T:C	rs3002417	Platelet count	measurement	6.20E-72	2.16058	NA	NA	UKB Neale v2	NA	350474	NEALE2_30080_raw
X	48736894	X:48736894:C:A	rs782602858	Platelet distribution width	measurement	3.64E-09	-0.0590779	NA	NA	UKB Neale v2	NA	350470	NEALE2_30110_raw
X	48736894	X:48736894:C:A	rs782602858	Mean platelet (thrombocyte) volume	measurement	1.02E-18	-0.185865	NA	NA	UKB Neale v2	NA	350470	NEALE2_30100_raw
X	48736894	X:48736894:C:A	rs782602858	Platelet distribution width	measurement	2.40E-10	-0.111396	NA	32888494	Vuckovic D	NA	408112	GCST90002401
X	48736894	X:48736894:C:A	rs782602858	Mean platelet volume	measurement	3.80E-20	-0.154369	NA	32888494	Vuckovic D	NA	408112	GCST90002395
X	57044373	X:57044373:T:C	NA	Mean corpuscular haemoglobin	measurement	6.17E-25	-0.0451666	NA	NA	UKB Neale v2	NA	350472	NEALE2_30050_raw
X	57044373	X:57044373:T:C	NA	Haemoglobin concentration	measurement	1.05E-16	-0.0195694	NA	NA	UKB Neale v2	NA	350474	NEALE2_30020_raw
X	57044373	X:57044373:T:C	NA	Forced expiratory volume in 1-second (fev1), predicted	measurement	1.85E-12	0.00637339	NA	NA	UKB Neale v2	NA	117241	NEALE2_20153_raw
X	57044373	X:57044373:T:C	NA	Total testosterone levels	measurement	8.70E-14	-0.00978198	NA	32042192	Ruth KS	NA	425097	GCST90012114
X	57044373	X:57044373:T:C	NA	Mean corpuscular volume	measurement	9.44E-28	-0.114778	NA	NA	UKB Neale v2	NA	350473	NEALE2_30040_raw
X	57044373	X:57044373:T:C	NA	Plateletcrit	measurement	6.50E-67	-0.0372932	NA	32888494	Vuckovic D	NA	408112	GCST90002400
X	57044373	X:57044373:T:C	NA	Mean corpuscular hemoglobin	measurement	1.50E-54	-0.0325503	NA	32888494	Vuckovic D	NA	408112	GCST90002390
X	57044373	X:57044373:T:C	NA	High light scatter reticulocyte count	measurement	3.20E-33	-0.025964	NA	32888494	Vuckovic D	NA	408112	GCST90002385
X	57044373	X:57044373:T:C	NA	Red cell distribution width	measurement	1.10E-14	0.0166165	NA	32888494	Vuckovic D	NA	408112	GCST90002404
X	57044373	X:57044373:T:C	NA	Relative age of first facial hair	measurement	4.28E-08	0.00731657	NA	NA	UKB Neale v2	NA	161470	NEALE2_2375
X	57044373	X:57044373:T:C	NA	Bioavailable testosterone levels	measurement	1.90E-73	-0.0462339	NA	32042192	Ruth KS	NA	178782	GCST90012103
X	57044373	X:57044373:T:C	NA	Mean platelet (thrombocyte) volume	measurement	6.10E-142	-0.0659701	NA	NA	UKB Neale v2	NA	350470	NEALE2_30100_raw
X	57044373	X:57044373:T:C	NA	Mean spheric corpuscular volume	measurement	1.10E-13	-0.0156189	NA	32888494	Vuckovic D	NA	408112	GCST90002397
X	57044373	X:57044373:T:C	NA	Hemoglobin	measurement	9.90E-22	-0.0206501	NA	32888494	Vuckovic D	NA	408112	GCST90002384
X	57044373	X:57044373:T:C	NA	High light scatter reticulocyte count	Uncategorised	2.89E-17	-0.000209987	NA	NA	UKB Neale v2	NA	344729	NEALE2_30300_raw
X	57044373	X:57044373:T:C	NA	Haematocrit percentage	Uncategorised	6.28E-12	-0.0477917	NA	NA	UKB Neale v2	NA	350475	NEALE2_30030_raw
X	57044373	X:57044373:T:C	NA	Mean platelet volume	measurement	2.10E-186	-0.0607795	NA	32888494	Vuckovic D	NA	408112	GCST90002395
X	57044373	X:57044373:T:C	NA	Bioavailable testosterone levels	measurement	7.30E-51	-0.029985	NA	32042192	Ruth KS	NA	382988	GCST90012104
X	57044373	X:57044373:T:C	NA	Platelet distribution width	measurement	3.58E-20	-0.011391	NA	NA	UKB Neale v2	NA	350470	NEALE2_30110_raw
X	57044373	X:57044373:T:C	NA	Mean corpuscular hemoglobin concentration	measurement	3.70E-08	-0.0121941	NA	32888494	Vuckovic D	NA	408112	GCST90002391
X	57044373	X:57044373:T:C	NA	Intra-ocular pressure, goldmann-correlated (right)	measurement	3.55E-09	-0.119622	NA	NA	UKB Neale v2	NA	76630	NEALE2_5255_raw
X	57044373	X:57044373:T:C	NA	Heel bone mineral density (bmd)	measurement	2.49E-16	-0.00340539	NA	NA	UKB Neale v2	NA	206496	NEALE2_3148_raw
X	57044373	X:57044373:T:C	NA	High light scatter reticulocyte percentage of red cells	measurement	3.60E-35	-0.0267849	NA	32888494	Vuckovic D	NA	408112	GCST90002386
X	57044373	X:57044373:T:C	NA	Reticulocyte count	measurement	1.60E-35	-0.0270525	NA	32888494	Vuckovic D	NA	408112	GCST90002405
X	57044373	X:57044373:T:C	NA	Mean corpuscular volume	measurement	1.70E-53	-0.0319344	NA	32888494	Vuckovic D	NA	408112	GCST90002392
X	57044373	X:57044373:T:C	NA	Immature fraction of reticulocytes	measurement	3.50E-09	-0.0131105	NA	32888494	Vuckovic D	NA	408112	GCST90002387
X	57044373	X:57044373:T:C	NA	Platelet distribution width	measurement	2.20E-17	-0.0185336	NA	32888494	Vuckovic D	NA	408112	GCST90002401
X	57044373	X:57044373:T:C	NA	Platelet crit	measurement	4.34E-50	-0.00167509	NA	NA	UKB Neale v2	NA	350471	NEALE2_30090_raw
X	57044373	X:57044373:T:C	NA	Heel bone mineral density (bmd) t-score, automated	measurement	4.56E-16	-0.0302544	NA	NA	UKB Neale v2	NA	206589	NEALE2_78_raw
X	57044373	X:57044373:T:C	NA	Systolic blood pressure, automated reading	measurement	4.50E-08	-0.232937	NA	NA	UKB Neale v2	NA	340159	NEALE2_4080_raw
X	57044373	X:57044373:T:C	NA	Hematocrit	measurement	5.30E-16	-0.017498	NA	32888494	Vuckovic D	NA	408112	GCST90002383
X	57044373	X:57044373:T:C	NA	Heel quantitative ultrasound index (qui), direct entry	measurement	4.57E-16	-0.535877	NA	NA	UKB Neale v2	NA	206589	NEALE2_3147_raw
X	57044373	X:57044373:T:C	NA	Standing height	measurement	9.56E-20	0.136911	NA	NA	UKB Neale v2	NA	360388	NEALE2_50_raw
X	57044373	X:57044373:T:C	NA	Total testosterone levels	measurement	1.30E-29	-0.0280386	NA	32042192	Ruth KS	NA	194453	GCST90012113
X	57044373	X:57044373:T:C	NA	Reticulocyte fraction of red cells	measurement	1.40E-38	-0.0283	NA	32888494	Vuckovic D	NA	408112	GCST90002406
X	57044373	X:57044373:T:C	NA	Immature reticulocyte fraction	measurement	6.13E-10	-0.000911905	NA	NA	UKB Neale v2	NA	344728	NEALE2_30280_raw
X	57044373	X:57044373:T:C	NA	Mean sphered cell volume	Uncategorised	1.52E-08	-0.0722057	NA	NA	UKB Neale v2	NA	344729	NEALE2_30270_raw
X	57044373	X:57044373:T:C	NA	Heel broadband ultrasound attenuation, direct entry	measurement	1.39E-12	-0.408783	NA	NA	UKB Neale v2	NA	206576	NEALE2_3144_raw
X	58090464	X:58090464:T:C	NA	High light scatter reticulocyte count	measurement	2.90E-08	-0.00988605	NA	32888494	Vuckovic D	NA	408112	GCST90002385
X	58090464	X:58090464:T:C	NA	Bioavailable testosterone levels	measurement	8.50E-10	-0.00998993	NA	32042192	Ruth KS	NA	382988	GCST90012104
X	58090464	X:58090464:T:C	NA	Plateletcrit	measurement	1.10E-09	-0.0108171	NA	32888494	Vuckovic D	NA	408112	GCST90002400
X	58090464	X:58090464:T:C	NA	Mean corpuscular volume	measurement	6.81E-09	-0.0500605	NA	NA	UKB Neale v2	NA	350473	NEALE2_30040_raw
X	58090464	X:58090464:T:C	NA	Mean corpuscular hemoglobin	measurement	9.20E-20	-0.0156947	NA	32888494	Vuckovic D	NA	408112	GCST90002390
X	58090464	X:58090464:T:C	NA	Reticulocyte count	measurement	1.10E-08	-0.0102423	NA	32888494	Vuckovic D	NA	408112	GCST90002405
X	58090464	X:58090464:T:C	NA	Mean corpuscular volume	measurement	8.30E-17	-0.0142332	NA	32888494	Vuckovic D	NA	408112	GCST90002392
X	58090464	X:58090464:T:C	NA	Mean corpuscular haemoglobin	measurement	3.01E-10	-0.0226635	NA	NA	UKB Neale v2	NA	350472	NEALE2_30050_raw
X	58090464	X:58090464:T:C	NA	High light scatter reticulocyte percentage of red cells	measurement	3.90E-09	-0.0105047	NA	32888494	Vuckovic D	NA	408112	GCST90002386
X	58090464	X:58090464:T:C	NA	Red cell distribution width	measurement	1.70E-08	0.00999405	NA	32888494	Vuckovic D	NA	408112	GCST90002404
X	58090464	X:58090464:T:C	NA	Reticulocyte fraction of red cells	measurement	9.10E-10	-0.0109928	NA	32888494	Vuckovic D	NA	408112	GCST90002406
X	58090464	X:58090464:T:C	NA	Platelet crit	measurement	1.36E-08	-0.000525246	NA	NA	UKB Neale v2	NA	350471	NEALE2_30090_raw
X	58090464	X:58090464:T:C	NA	Mean platelet volume	measurement	6.20E-50	-0.0254985	NA	32888494	Vuckovic D	NA	408112	GCST90002395
X	58090464	X:58090464:T:C	NA	Bioavailable testosterone levels	measurement	1.20E-13	-0.015669	NA	32042192	Ruth KS	NA	178782	GCST90012103
X	58090464	X:58090464:T:C	NA	Mean platelet (thrombocyte) volume	measurement	8.05E-32	-0.025093	NA	NA	UKB Neale v2	NA	350470	NEALE2_30100_raw
X	58090464	X:58090464:T:C	NA	Standing height	measurement	3.90E-10	0.0774103	NA	NA	UKB Neale v2	NA	360388	NEALE2_50_raw
X	64521050	X:64521050:A:T	rs1198313	Mean corpuscular volume	measurement	1.50E-10	0.0260967	NA	32888494	Vuckovic D	NA	408112	GCST90002392
X	64521050	X:64521050:A:T	rs1198313	Mean corpuscular volume	measurement	1.25E-08	0.117198	NA	NA	UKB Neale v2	NA	350473	NEALE2_30040_raw
X	64521050	X:64521050:A:T	rs1198313	Pattern 1 | hair/balding pattern	measurement	7.74E-12	-0.0858422	0.917739	NA	UKB Neale v2	53076	165649	NEALE2_2395_1
X	64521050	X:64521050:A:T	rs1198313	Mean platelet volume	measurement	1.60E-14	0.0314564	NA	32888494	Vuckovic D	NA	408112	GCST90002395
X	64521050	X:64521050:A:T	rs1198313	Mean platelet (thrombocyte) volume	measurement	9.60E-12	0.0347057	NA	NA	UKB Neale v2	NA	350470	NEALE2_30100_raw
X	64521050	X:64521050:A:T	rs1198313	Mean corpuscular hemoglobin	measurement	1.10E-09	0.025096	NA	32888494	Vuckovic D	NA	408112	GCST90002390
X	67938896	X:67938896:C:T	rs73212804	Total testosterone levels	measurement	3.90E-17	-0.0394667	NA	32042192	Ruth KS	NA	194453	GCST90012113
X	67938896	X:67938896:C:T	rs73212804	Pattern 4 | hair/balding pattern	measurement	2.56E-22	0.135041	1.14458	NA	UKB Neale v2	30225	165649	NEALE2_2395_4
X	67938896	X:67938896:C:T	rs73212804	Bioavailable testosterone levels	measurement	2.50E-25	-0.0486248	NA	32042192	Ruth KS	NA	178782	GCST90012103
X	67938896	X:67938896:C:T	rs73212804	Bioavailable testosterone levels	measurement	2.30E-16	-0.0294792	NA	32042192	Ruth KS	NA	382988	GCST90012104
X	67938896	X:67938896:C:T	rs73212804	Total testosterone levels	measurement	4.10E-10	-0.0146696	NA	32042192	Ruth KS	NA	425097	GCST90012114
X	67938896	X:67938896:C:T	rs73212804	Male-pattern baldness	integumentary system disease	1.65E-10	0.1317	NA	28196072	Hagenaars SP	NA	52874	GCST006661
X	67938896	X:67938896:C:T	rs73212804	Pattern 1 | hair/balding pattern	measurement	2.21E-15	-0.0911052	0.912922	NA	UKB Neale v2	53076	165649	NEALE2_2395_1
X	69161944	X:69161944:C:T	rs5937160	Alcohol usually taken with meals	measurement	1.41E-08	-0.0369845	0.963691	NA	UKB Neale v2	59552	184716	NEALE2_1618
X	69161944	X:69161944:C:T	rs5937160	Impedance of arm (left)	Uncategorised	3.53E-29	1.00794	NA	NA	UKB Neale v2	NA	354807	NEALE2_23110_raw
X	69161944	X:69161944:C:T	rs5937160	College or university degree | qualifications	measurement	3.43E-10	-0.0303999	0.970058	NA	UKB Neale v2	115981	357549	NEALE2_6138_1
X	69161944	X:69161944:C:T	rs5937160	Plateletcrit	measurement	5.80E-13	0.0149331	NA	32888494	Vuckovic D	NA	408112	GCST90002400
X	69161944	X:69161944:C:T	rs5937160	Standing height	measurement	8.52E-09	0.0831961	NA	NA	UKB Neale v2	NA	360388	NEALE2_50_raw
X	69161944	X:69161944:C:T	rs5937160	Platelet count	measurement	2.50E-15	0.0162871	NA	32888494	Vuckovic D	NA	408112	GCST90002402
X	69161944	X:69161944:C:T	rs5937160	Leg predicted mass (right)	measurement	1.27E-08	-0.0147948	NA	NA	UKB Neale v2	NA	354798	NEALE2_23114_raw
X	69161944	X:69161944:C:T	rs5937160	Relative age of first facial hair	measurement	2.94E-12	0.00894987	NA	NA	UKB Neale v2	NA	161470	NEALE2_2375
X	69161944	X:69161944:C:T	rs5937160	Never | smoking status	Uncategorised	9.92E-13	-0.0324104	0.968109	NA	UKB Neale v2	164638	359706	NEALE2_20116_0
X	69161944	X:69161944:C:T	rs5937160	Impedance of whole body	Uncategorised	1.34E-34	1.87807	NA	NA	UKB Neale v2	NA	354795	NEALE2_23106_raw
X	69161944	X:69161944:C:T	rs5937160	Arm fat-free mass (right)	measurement	1.10E-09	-0.00613312	NA	NA	UKB Neale v2	NA	354732	NEALE2_23121_raw
X	69161944	X:69161944:C:T	rs5937160	Arm predicted mass (right)	measurement	1.81E-09	-0.00570424	NA	NA	UKB Neale v2	NA	354726	NEALE2_23122_raw
X	69161944	X:69161944:C:T	rs5937160	Arm predicted mass (left)	measurement	1.34E-10	-0.00654428	NA	NA	UKB Neale v2	NA	354653	NEALE2_23126_raw
X	69161944	X:69161944:C:T	rs5937160	Birth weight	measurement	1.24E-12	-0.0145071	NA	NA	UKB Neale v2	NA	205475	NEALE2_20022_raw
X	69161944	X:69161944:C:T	rs5937160	Alcohol intake frequency.	measurement	2.02E-11	-0.0223696	NA	NA	UKB Neale v2	NA	360726	NEALE2_1558
X	69161944	X:69161944:C:T	rs5937160	Comparative body size at age 10	Uncategorised	5.22E-38	-0.0201131	NA	NA	UKB Neale v2	NA	354996	NEALE2_1687
X	69161944	X:69161944:C:T	rs5937160	Whole body fat-free mass	Uncategorised	2.17E-08	-0.0804975	NA	NA	UKB Neale v2	NA	354808	NEALE2_23101_raw
X	69161944	X:69161944:C:T	rs5937160	Platelet count	measurement	1.68E-11	0.905058	NA	NA	UKB Neale v2	NA	350474	NEALE2_30080_raw
X	69161944	X:69161944:C:T	rs5937160	Impedance of leg (left)	Uncategorised	3.88E-28	0.81549	NA	NA	UKB Neale v2	NA	354811	NEALE2_23108_raw
X	69161944	X:69161944:C:T	rs5937160	Whole body water mass	measurement	2.53E-08	-0.0590028	NA	NA	UKB Neale v2	NA	354834	NEALE2_23102_raw
X	69161944	X:69161944:C:T	rs5937160	Leg fat-free mass (right)	measurement	1.51E-08	-0.015699	NA	NA	UKB Neale v2	NA	354798	NEALE2_23113_raw
X	69161944	X:69161944:C:T	rs5937160	Ever smoked	biological process	4.08E-08	0.0255518	1.02588	NA	UKB Neale v2	141560	359751	NEALE2_20160
X	69161944	X:69161944:C:T	rs5937160	Cereal intake	Uncategorised	5.17E-09	-0.0113906	NA	NA	UKB Neale v2	NA	345019	NEALE2_1458
X	69161944	X:69161944:C:T	rs5937160	Past tobacco smoking	Uncategorised	5.66E-11	-0.0193625	NA	NA	UKB Neale v2	NA	332141	NEALE2_1249
X	69161944	X:69161944:C:T	rs5937160	Impedance of arm (right)	Uncategorised	2.12E-27	0.949935	NA	NA	UKB Neale v2	NA	354792	NEALE2_23109_raw
X	69161944	X:69161944:C:T	rs5937160	Age when periods started (menarche)	measurement	1.27E-10	0.0179007	NA	NA	UKB Neale v2	NA	188644	NEALE2_2714
X	69161944	X:69161944:C:T	rs5937160	Arm fat-free mass (left)	measurement	1.07E-10	-0.0069952	NA	NA	UKB Neale v2	NA	354668	NEALE2_23125_raw
X	69161944	X:69161944:C:T	rs5937160	Impedance of leg (right)	Uncategorised	1.73E-29	0.837078	NA	NA	UKB Neale v2	NA	354817	NEALE2_23107_raw
X	69161944	X:69161944:C:T	rs5937160	Platelet crit	measurement	1.11E-11	0.000733574	NA	NA	UKB Neale v2	NA	350471	NEALE2_30090_raw
X	79395749	X:79395749:C:T	rs12559773	Trunk predicted mass	measurement	2.31E-41	0.0820684	NA	NA	UKB Neale v2	NA	354494	NEALE2_23130_raw
X	79395749	X:79395749:C:T	rs12559773	Leg predicted mass (right)	measurement	1.22E-24	0.0228134	NA	NA	UKB Neale v2	NA	354798	NEALE2_23114_raw
X	79395749	X:79395749:C:T	rs12559773	Ankle spacing width	Uncategorised	3.49E-10	0.0641336	NA	NA	UKB Neale v2	NA	206589	NEALE2_3143_raw
X	79395749	X:79395749:C:T	rs12559773	Leg fat-free mass (right)	measurement	1.47E-24	0.0242868	NA	NA	UKB Neale v2	NA	354798	NEALE2_23113_raw
X	79395749	X:79395749:C:T	rs12559773	Whole body water mass	measurement	6.75E-36	0.113407	NA	NA	UKB Neale v2	NA	354834	NEALE2_23102_raw
X	79395749	X:79395749:C:T	rs12559773	Forced expiratory volume in 1-second (fev1)	measurement	9.75E-10	0.00719857	NA	NA	UKB Neale v2	NA	329404	NEALE2_3063_raw
X	79395749	X:79395749:C:T	rs12559773	Basal metabolic rate	measurement	3.13E-30	18.8437	NA	NA	UKB Neale v2	NA	354825	NEALE2_23105_raw
X	79395749	X:79395749:C:T	rs12559773	Trunk fat-free mass	measurement	1.58E-41	0.0857615	NA	NA	UKB Neale v2	NA	354530	NEALE2_23129_raw
X	79395749	X:79395749:C:T	rs12559773	Arm fat-free mass (right)	measurement	2.25E-30	0.00986872	NA	NA	UKB Neale v2	NA	354732	NEALE2_23121_raw
X	79395749	X:79395749:C:T	rs12559773	Arm predicted mass (right)	measurement	1.51E-30	0.0093284	NA	NA	UKB Neale v2	NA	354726	NEALE2_23122_raw
X	79395749	X:79395749:C:T	rs12559773	Weight	measurement	1.34E-12	0.195571	NA	NA	UKB Neale v2	NA	360116	NEALE2_21002_raw
X	79395749	X:79395749:C:T	rs12559773	Weight	measurement	9.03E-13	0.19793	NA	NA	UKB Neale v2	NA	354838	NEALE2_23098_raw
X	79395749	X:79395749:C:T	rs12559773	Whole body fat-free mass	Uncategorised	9.92E-36	0.153612	NA	NA	UKB Neale v2	NA	354808	NEALE2_23101_raw
X	79395749	X:79395749:C:T	rs12559773	Comparative height size at age 10	measurement	1.05E-32	0.0158734	NA	NA	UKB Neale v2	NA	355331	NEALE2_1697
X	79395749	X:79395749:C:T	rs12559773	Leg predicted mass (left)	measurement	6.25E-22	0.0214772	NA	NA	UKB Neale v2	NA	354766	NEALE2_23118_raw
X	79395749	X:79395749:C:T	rs12559773	Forced vital capacity (fvc)	measurement	1.71E-12	0.0107739	NA	NA	UKB Neale v2	NA	329404	NEALE2_3062_raw
X	79395749	X:79395749:C:T	rs12559773	Sitting height	measurement	8.40E-94	0.146831	NA	NA	UKB Neale v2	NA	360066	NEALE2_20015_raw
X	79395749	X:79395749:C:T	rs12559773	Leg fat-free mass (left)	measurement	9.31E-22	0.0228077	NA	NA	UKB Neale v2	NA	354771	NEALE2_23117_raw
X	79395749	X:79395749:C:T	rs12559773	Standing height	measurement	1.57E-73	0.224317	NA	NA	UKB Neale v2	NA	360388	NEALE2_50_raw
X	79395749	X:79395749:C:T	rs12559773	Forced expiratory volume in 1-second (fev1), best measure	measurement	2.37E-08	0.00706757	NA	NA	UKB Neale v2	NA	272338	NEALE2_20150_raw
X	79395749	X:79395749:C:T	rs12559773	Forced vital capacity (fvc), best measure	measurement	1.45E-13	0.0114409	NA	NA	UKB Neale v2	NA	272338	NEALE2_20151_raw
X	79395749	X:79395749:C:T	rs12559773	Arm predicted mass (left)	measurement	2.46E-30	0.0099852	NA	NA	UKB Neale v2	NA	354653	NEALE2_23126_raw
X	79395749	X:79395749:C:T	rs12559773	Arm fat-free mass (left)	measurement	3.46E-28	0.0102111	NA	NA	UKB Neale v2	NA	354668	NEALE2_23125_raw
X	79395749	X:79395749:C:T	rs12559773	Forced expiratory volume in 1-second (fev1), predicted	measurement	1.06E-20	0.00696307	NA	NA	UKB Neale v2	NA	117241	NEALE2_20153_raw
X	103549770	X:103549770:T:C	NA	Lymphocyte percentage of white cells	measurement	1.30E-09	0.010892	NA	32888494	Vuckovic D	NA	408112	GCST90002389
X	103549770	X:103549770:T:C	NA	Lymphocyte percentage	measurement	1.30E-08	0.0817683	NA	NA	UKB Neale v2	NA	349861	NEALE2_30180_raw
X	103549770	X:103549770:T:C	NA	Lymphocyte counts	measurement	3.80E-09	0.0104283	NA	32888494	Vuckovic D	NA	408112	GCST90002388
X	115690491	X:115690491:A:G	rs12836051	Mean platelet volume	measurement	2.30E-12	0.0163591	NA	32888494	Vuckovic D	NA	408112	GCST90002395
X	115690491	X:115690491:A:G	rs12836051	Mean platelet (thrombocyte) volume	measurement	2.82E-08	0.016132	NA	NA	UKB Neale v2	NA	350470	NEALE2_30100_raw
X	119754099	X:119754099:A:AC	NA	Reticulocyte fraction of red cells	measurement	2.70E-08	-0.0110297	NA	32888494	Vuckovic D	NA	408112	GCST90002406
X	119754099	X:119754099:A:AC	NA	High light scatter reticulocyte percentage of red cells	measurement	4.00E-10	-0.0123306	NA	32888494	Vuckovic D	NA	408112	GCST90002386
X	119754099	X:119754099:A:AC	NA	Reticulocyte count	measurement	2.00E-08	-0.0111077	NA	32888494	Vuckovic D	NA	408112	GCST90002405
X	119754099	X:119754099:A:AC	NA	High light scatter reticulocyte count	measurement	3.60E-10	-0.0123497	NA	32888494	Vuckovic D	NA	408112	GCST90002385
